# Tumor Regression Following Engineered Polyomavirus-Specific T Cell Therapy in Immune Checkpoint Inhibitor-Refractory Merkel Cell Carcinoma

**DOI:** 10.1101/2024.07.01.24309780

**Authors:** Yuta Asano, Joshua Veatch, Megan McAfee, Jakob Bakhtiari, Bo Lee, Lauren Martin, Shihong Zhang, Francesco Mazziotta, Kelly G. Paulson, Thomas M. Schmitt, Ariunnaa Munkbhat, Cecilia Young, Brandon Seaton, Daniel Hunter, Nick Horst, Marcus Lindberg, Natalie Miller, Matt Stone, Jason Bielas, David Koelle, Valentin Voillet, Raphael Gottardo, Ted Gooley, Shannon Oda, Philip D. Greenberg, Paul Nghiem, Aude G. Chapuis

## Abstract

Although immune check-point inhibitors (CPIs) revolutionized treatment of Merkel cell carcinoma (MCC), patients with CPI-refractory MCC lack effective therapy. More than 80% of MCC express T-antigens encoded by Merkel cell polyomavirus, which is an ideal target for T-cell receptor (TCR)-based immunotherapy. However, MCC often repress HLA expression, requiring additional strategies to reverse the downregulation for allowing T cells to recognize their targets. We identified TCR_MCC1_ that recognizes a T-antigen epitope restricted to human leukocyte antigen (HLA)-A*02:01. Seven CPI-refractory metastatic MCC patients received CD4 and CD8 T cells transduced with TCR_MCC1_ (T_TCR-MCC1_) preceded either by lymphodepleting chemotherapy or an HLA-upregulating regimen (single-fraction radiation therapy (SFRT) or systemic interferon gamma (IFNγ)) with concurrent avelumab. Two patients who received preceding SFRT and IFNγ respectively experienced tumor regression. One experienced regression of 13/14 subcutaneous lesions with 1 ‘escape’ lesion and the other had delayed tumor regression in all lesions after initial progression. Although T_TCR-MCC1_ cells with an activated phenotype infiltrated tumors including the ‘escape’ lesion, all progressing lesions transcriptionally lacked HLA expression. While SFRT/IFNγ did not immediately upregulate tumor HLA expression, a secondary endogenous antigen-specific T cell infiltrate was detected in one of the regressing tumors and associated with HLA upregulation, indicating in situ immune responses have the potential to reverse HLA downregulation. Indeed, supplying a strong co-stimulatory signal via a CD200R-CD28 switch receptor allows T_TCR-MCC1_ cells to control HLA-downregulated MCC cells in a xenograft mouse model, upregulating HLA expression. Our results demonstrate the potential of TCR gene therapy for metastatic MCC and propose a next strategy for overcoming epigenetic downregulation of HLA in MCC.

## Supplementary material for "Tumor Regression Following Engineered Polyomavirus-Specific T Cell Therapy in Immune Checkpoint Inhibitor-Refractory Merkel Cell Carcinoma": Tables: TableS5.csv

p_val	avg_log2FC	pct.1	pct.2	p_val_adj	cluster	gene	cluster.index
0	1.35593958043867	0.869	0.352	0	0: Naïve-like	IL7R	1
0	1.06984148808321	0.994	0.972	0	0: Naïve-like	FTH1	1
0	0.673547404883201	1	0.998	0	0: Naïve-like	TPT1	1
0	0.623455618228044	1	0.999	0	0: Naïve-like	RPS12	1
0	0.620146553678569	1	0.999	0	0: Naïve-like	RPL32	1
0	0.60507637184054	1	0.997	0	0: Naïve-like	RPL34	1
0	0.562469655289615	1	0.998	0	0: Naïve-like	RPS27A	1
0	0.561210151637002	1	0.996	0	0: Naïve-like	RPS3A	1
0	0.553456357269317	1	1	0	0: Naïve-like	EEF1A1	1
0	0.546348483170167	1	0.997	0	0: Naïve-like	RPS13	1
0	0.533812647002531	1	0.998	0	0: Naïve-like	RPL30	1
0	0.519711887321709	1	0.999	0	0: Naïve-like	RPL11	1
0	0.471726647428777	1	0.997	0	0: Naïve-like	RPS14	1
0	0.45870875052072	1	0.999	0	0: Naïve-like	RPL19	1
0	0.449066733281576	1	1	0	0: Naïve-like	RPL10	1
0	-1.15146291587235	0.74	0.931	0	0: Naïve-like	CD74	1
0	-1.24313067033611	0.263	0.684	0	0: Naïve-like	CST7	1
0	-2.0190630847665	0.212	0.673	0	0: Naïve-like	NKG7	1
1.03339804007388e-307	0.470946596254002	1	0.998	1.7429291343886e-303	0: Naïve-like	RPS23	1
1.34443113053413e-307	0.47124610558087	1	0.999	2.26751754475887e-303	0: Naïve-like	RPS3	1
1.15960612999148e-298	0.510288366002462	0.999	0.995	1.95579169884364e-294	0: Naïve-like	RPL39	1
1.61515849987418e-286	0.451434226487971	1	0.999	2.72412632588779e-282	0: Naïve-like	RPL13	1
5.98433058506313e-284	1.04469500266504	0.764	0.404	1.00931719647675e-279	0: Naïve-like	KLF2	1
4.45237951758761e-281	0.499755639618867	1	0.995	7.50938329436327e-277	0: Naïve-like	RPL3	1
4.74903714034102e-273	0.816387883628424	0.838	0.467	8.00972604089916e-269	0: Naïve-like	LTB	1
8.40101133466104e-270	-1.21618286469505	0.043	0.429	1.41691457170393e-265	0: Naïve-like	GZMH	1
3.1203129883331e-259	0.425137727499195	1	1	5.26271988612261e-255	0: Naïve-like	RPLP1	1
9.4046975737153e-256	0.851946521982176	0.952	0.783	1.58619629278282e-251	0: Naïve-like	ZFP36L2	1
3.33295733019416e-253	0.429492579060007	1	0.998	5.62136583310546e-249	0: Naïve-like	RPS28	1
2.19587124498571e-252	0.495246559649807	0.996	0.976	3.7035564417929e-248	0: Naïve-like	RPL9	1
3.44473565104897e-252	0.481391045076211	0.999	0.99	5.80989114905919e-248	0: Naïve-like	RPL21	1
1.30121783519271e-249	0.577769500816374	0.98	0.911	2.19463400083602e-245	0: Naïve-like	EEF1B2	1
4.51173363096745e-247	0.472830207115092	1	0.996	7.60948994198971e-243	0: Naïve-like	RPS6	1
2.29167514663091e-245	0.449509387245019	1	0.998	3.86513930230769e-241	0: Naïve-like	RPS18	1
1.59729703670623e-244	-1.50299631743289	0.436	0.703	2.69400118210874e-240	0: Naïve-like	CCL5	1
2.63695753789436e-242	0.437478148616444	0.999	0.996	4.44749258341262e-238	0: Naïve-like	RPL8	1
3.23904489080102e-241	0.489426367331887	0.997	0.98	5.462973112825e-237	0: Naïve-like	RPS5	1
1.14114390336847e-239	0.424321215266516	0.999	0.994	1.92465330742126e-235	0: Naïve-like	RPL35A	1
4.37209582826052e-239	1.07077182573689	0.803	0.49	7.3739768239442e-235	0: Naïve-like	ANXA1	1
5.21990867881983e-235	0.611325019045094	0.955	0.84	8.80389797769753e-231	0: Naïve-like	PABPC1	1
5.54015269000596e-233	-2.13081756448024	0.101	0.474	9.34402152696405e-229	0: Naïve-like	CCL4	1
1.53861511993508e-229	-1.15302071285448	0.318	0.636	2.5950282612825e-225	0: Naïve-like	GZMA	1
2.5918153253615e-229	0.458925495720635	1	0.998	4.37135572775471e-225	0: Naïve-like	RPS8	1
7.81045322972265e-228	0.427969530876966	1	0.993	1.31731104172502e-223	0: Naïve-like	RPS21	1
8.69673406389579e-227	-0.666960321444419	0.983	0.994	1.46679116721666e-222	0: Naïve-like	PFN1	1
3.0819524071096e-218	-0.814765186284476	0.13	0.487	5.19802092983105e-214	0: Naïve-like	HLA-DRB1	1
2.57312683301045e-213	0.454449954615113	0.996	0.979	4.33983571655542e-209	0: Naïve-like	RPL5	1
3.95717520686082e-213	0.382762139539202	1	0.998	6.67417170389145e-209	0: Naïve-like	RPL18	1
1.28900283824455e-207	0.392212021688227	1	0.996	2.17403218698326e-203	0: Naïve-like	RPS25	1
3.43173428846695e-204	-0.970010097360596	0.206	0.543	5.78796305092836e-200	0: Naïve-like	CD8A	1
1.2577415717218e-201	0.407562377780057	0.999	0.996	2.12130693486598e-197	0: Naïve-like	RPS4X	1
2.11251798700395e-201	0.413232603972895	0.999	0.991	3.56297283688086e-197	0: Naïve-like	RPL36	1
1.28083608479971e-194	0.32959117315981	1	1	2.16025814062319e-190	0: Naïve-like	RPL41	1
5.82403416569756e-193	0.376488225183187	0.999	0.996	9.8228160238655e-189	0: Naïve-like	RPL14	1
5.85043939488803e-191	0.371063509829937	1	0.996	9.86735108341816e-187	0: Naïve-like	RPL29	1
2.87257471535648e-189	0.364573099891355	0.999	0.998	4.84488451492024e-185	0: Naïve-like	RPL18A	1
5.22605993331919e-188	0.44068725964672	0.998	0.988	8.81427268353614e-184	0: Naïve-like	RPLP0	1
4.72316924960914e-187	0.653344027398238	0.554	0.249	7.96609725639078e-183	0: Naïve-like	CCR7	1
9.23936336583244e-183	0.70511050208858	0.961	0.849	1.5583110252813e-178	0: Naïve-like	JUNB	1
1.94074829101092e-181	0.374279538116158	1	0.996	3.27326606761902e-177	0: Naïve-like	RPL37	1
7.7034170854913e-177	0.452914431341514	0.986	0.933	1.29925832563896e-172	0: Naïve-like	RPL22	1
2.26812305590892e-175	0.509831279862125	0.624	0.322	3.82541634609599e-171	0: Naïve-like	CD55	1
3.43442548126657e-175	0.396773485982691	1	0.998	5.79250201670419e-171	0: Naïve-like	RPS19	1
6.33090732663054e-175	0.285146450777703	0.217	0.036	1.06777082970951e-170	0: Naïve-like	GRASP	1
3.1198427619715e-174	0.422145931670024	0.433	0.161	5.26192680234113e-170	0: Naïve-like	S1PR1	1
1.7183512735419e-173	-0.645415974717172	0.18	0.492	2.89817125795576e-169	0: Naïve-like	HLA-DPA1	1
3.8473324303542e-169	0.440939451577634	0.554	0.253	6.4889108770354e-165	0: Naïve-like	TCF7	1
2.14569098337102e-167	-0.866230440293474	0.911	0.962	3.61892241255357e-163	0: Naïve-like	GAPDH	1
8.95972118968141e-167	0.411963206731916	0.406	0.148	1.51114657585167e-162	0: Naïve-like	AQP3	1
1.84120105707846e-166	0.484681719233552	0.916	0.755	3.10536970286854e-162	0: Naïve-like	FXYD5	1
2.38253795600105e-161	-0.586425950083683	0.123	0.423	4.01838851659137e-157	0: Naïve-like	TIGIT	1
3.11321915563904e-160	0.270911828712361	0.196	0.031	5.2507554279008e-156	0: Naïve-like	PLAUR	1
8.12760878364995e-158	-0.818347839658399	0.13	0.419	1.3708024974504e-153	0: Naïve-like	LAG3	1
1.05045431934185e-157	0.449038047655825	0.951	0.864	1.77169625500196e-153	0: Naïve-like	EEF1G	1
2.45576034291485e-157	-0.974220028233954	0.354	0.609	4.14188539436019e-153	0: Naïve-like	GZMK	1
1.72229126939199e-156	-0.496323361591343	0.148	0.443	2.90481645495653e-152	0: Naïve-like	CYTOR	1
3.11435416310304e-156	-0.619023472073819	0.999	1	5.25266973148958e-152	0: Naïve-like	ACTB	1
7.27117735783888e-155	-1.47852190889946	0.043	0.305	1.22635677317311e-150	0: Naïve-like	GZMB	1
1.88910023132088e-154	0.34390174135026	1	0.994	3.1861564501458e-150	0: Naïve-like	RPLP2	1
5.27484719944637e-154	-0.556542042356802	0.195	0.487	8.89655728658625e-150	0: Naïve-like	HLA-DPB1	1
1.45144938415974e-152	-0.822453843024826	0.173	0.458	2.44801453132382e-148	0: Naïve-like	PRF1	1
7.14645600785644e-149	-0.355321920991456	1	0.997	1.20532127028507e-144	0: Naïve-like	HLA-A	1
9.35004208345928e-148	0.757140202154907	0.692	0.419	1.57697809779624e-143	0: Naïve-like	FOS	1
9.35273153873418e-148	0.328032510337144	0.996	0.991	1.57743170132291e-143	0: Naïve-like	RPS9	1
4.98135797692745e-147	0.618123192709596	0.567	0.304	8.40155836388584e-143	0: Naïve-like	GPR183	1
3.09223065842414e-146	0.542040703087059	0.732	0.483	5.21535622849815e-142	0: Naïve-like	S100A11	1
8.95524244533306e-146	-0.517625121309832	0.601	0.802	1.51039119082987e-141	0: Naïve-like	CLIC1	1
7.18682816354966e-144	0.398106954409132	0.99	0.949	1.21213043806429e-139	0: Naïve-like	RPL36A	1
1.29562905032929e-142	-0.688264568015908	0.238	0.525	2.18520795628538e-138	0: Naïve-like	DUSP4	1
3.96084084173932e-142	-0.587871054075967	0.316	0.573	6.68035416367754e-138	0: Naïve-like	CD27	1
1.43183707442971e-141	-0.694136009110806	0.082	0.343	2.41493640973314e-137	0: Naïve-like	HLA-DRA	1
3.19016704838638e-141	0.310125808265037	0.338	0.115	5.38053574380846e-137	0: Naïve-like	TIMP1	1
6.01607483236935e-137	0.362344181123136	0.994	0.976	1.01467118122741e-132	0: Naïve-like	RPSA	1
5.69161799981848e-136	-0.517230228966079	0.284	0.547	9.59948291849384e-132	0: Naïve-like	CTSC	1
1.13679602789697e-135	-0.488442671577067	0.716	0.856	1.91732018065104e-131	0: Naïve-like	ARPC2	1
1.16839941133564e-134	0.45939467685666	0.445	0.2	1.97062244715869e-130	0: Naïve-like	CDKN1A	1
2.19585075961644e-134	0.363366322039955	0.498	0.239	3.70352189116908e-130	0: Naïve-like	FLT3LG	1
9.37157472373217e-133	0.326423580137166	0.998	0.99	1.58060979290467e-128	0: Naïve-like	RPL17	1
1.18047997063632e-131	0.522187023309989	0.754	0.507	1.99099751847522e-127	0: Naïve-like	SLC2A3	1
5.80434184821142e-130	0.320458950380067	1	0.998	9.78960296119339e-126	0: Naïve-like	RPS27	1
5.90439385488838e-129	0.450630586250541	0.657	0.392	9.95835067565475e-125	0: Naïve-like	PTGER4	1
3.85828416994018e-126	-0.485127179157767	0.221	0.479	6.5073820810211e-122	0: Naïve-like	SH2D1A	1
1.18389896586468e-125	-0.51259045933886	0.088	0.333	1.99676399582738e-121	0: Naïve-like	HLA-DRB5	1
2.00254693919675e-124	-0.463905131446281	0.147	0.407	3.37749566764924e-120	0: Naïve-like	KLRK1	1
3.57190353607253e-124	0.344784703581585	0.995	0.976	6.02437250393993e-120	0: Naïve-like	RPL10A	1
4.79774053674672e-124	0.335257612579002	0.291	0.095	8.09186918927701e-120	0: Naïve-like	CCR6	1
6.07764291531557e-124	0.279108543847551	1	0.997	1.02505525409712e-119	0: Naïve-like	FAU	1
5.38447886057427e-123	-0.420720809060243	0.816	0.914	9.08146204624456e-119	0: Naïve-like	OAZ1	1
6.80869175049227e-123	-0.457859050977766	0.939	0.973	1.14835395063803e-118	0: Naïve-like	CFL1	1
5.92544800149777e-121	-0.666497220091352	0.483	0.679	9.99386059932614e-117	0: Naïve-like	COTL1	1
6.28598555947236e-120	-0.432828085538235	0.915	0.95	1.06019432446061e-115	0: Naïve-like	PTPRC	1
1.6494104644744e-118	0.263912073594597	0.321	0.114	2.78189568938252e-114	0: Naïve-like	MAL	1
2.63789216995751e-118	-0.70043735034662	0.123	0.364	4.44906893385034e-114	0: Naïve-like	FABP5	1
6.05439154851026e-117	0.773115028484018	0.519	0.294	1.02113367857174e-112	0: Naïve-like	LMNA	1
2.32035571739062e-115	0.70959202600111	0.776	0.584	3.91351195295102e-111	0: Naïve-like	NFKBIA	1
5.19681173031896e-110	0.341761491415242	0.967	0.919	8.76494266435595e-106	0: Naïve-like	RPL38	1
1.43871146161973e-109	-0.411621166903604	0.801	0.895	2.42653075116784e-105	0: Naïve-like	RAC2	1
1.53292947110951e-109	-0.485185325981452	0.524	0.694	2.5854388459733e-105	0: Naïve-like	CD81	1
3.62909991722227e-109	-0.59257960046595	0.922	0.961	6.12083992038708e-105	0: Naïve-like	ACTG1	1
2.59773080887138e-108	-0.438064966273753	0.081	0.3	4.38133278224247e-104	0: Naïve-like	PTMS	1
3.46846610494373e-108	-0.36881608699318	0.93	0.967	5.84991493259809e-104	0: Naïve-like	ATP5F1E	1
2.38158317740831e-107	-0.346997405731346	0.062	0.273	4.01677818701686e-103	0: Naïve-like	MIR4435-2HG	1
5.26801758729526e-107	-0.45503995949878	0.86	0.914	8.88503846273219e-103	0: Naïve-like	CORO1A	1
1.84414940969587e-106	-0.360890803095216	0.043	0.242	3.11034239439305e-102	0: Naïve-like	ENC1	1
3.63873027275189e-106	0.250686387980656	1	0.998	6.13708247802334e-102	0: Naïve-like	RPL26	1
2.00804883937072e-104	-0.66938335036541	0.149	0.372	3.38677517248266e-100	0: Naïve-like	TNFSF9	1
9.54084660425286e-103	-0.417654740470634	0.617	0.778	1.60915918827329e-98	0: Naïve-like	LSP1	1
1.77538738095531e-102	0.606284180314288	0.864	0.741	2.99436835671922e-98	0: Naïve-like	TNFAIP3	1
3.05951469161134e-102	0.357004460914893	0.819	0.642	5.16017747887168e-98	0: Naïve-like	NOP53	1
1.23619596783239e-101	-0.603793670606873	0.289	0.511	2.08496811934612e-97	0: Naïve-like	METRNL	1
1.8823131717032e-101	0.26541625358968	1	0.997	3.17470939539461e-97	0: Naïve-like	RPL12	1
2.27267037047134e-101	-0.317729332075	0.063	0.266	3.83308584683697e-97	0: Naïve-like	HLA-DMA	1
3.89959119635053e-101	-0.357382591363259	0.073	0.28	6.57705051176481e-97	0: Naïve-like	ZEB2	1
8.86504258953094e-101	0.262718924778431	1	0.997	1.49517808315029e-96	0: Naïve-like	RPS2	1
2.69002676180081e-100	-0.359124688213986	0.065	0.267	4.53699913645325e-96	0: Naïve-like	PLEK	1
6.39680583529778e-100	0.468940558205232	0.375	0.169	1.07888527218132e-95	0: Naïve-like	KLRB1	1
5.60961021883242e-99	-0.36455974021233	0.037	0.223	9.46116859508276e-95	0: Naïve-like	CD38	1
7.10642072628746e-99	-0.383908924521973	0.054	0.248	1.19856891969564e-94	0: Naïve-like	HLA-DQA1	1
1.89025007805406e-98	0.374635889442938	0.955	0.865	3.18809578164598e-94	0: Naïve-like	SARAF	1
5.08253329767907e-98	-0.387787281155039	0.165	0.386	8.57220065986552e-94	0: Naïve-like	LYST	1
1.2360165214438e-95	-0.382224502550163	0.435	0.632	2.08466546506712e-91	0: Naïve-like	PPP1CA	1
4.07544986394685e-95	-0.395903369595791	0.112	0.323	6.87365374053276e-91	0: Naïve-like	HLA-DQB1	1
8.95178911314487e-95	0.441233454586779	0.434	0.22	1.50980875182301e-90	0: Naïve-like	AREG	1
2.09960013159027e-94	-0.974827228680272	0.022	0.193	3.54118558194015e-90	0: Naïve-like	CCL4L2	1
2.55535361469141e-94	0.355198533357631	0.716	0.524	4.30985940653853e-90	0: Naïve-like	GAS5	1
3.84238785117748e-94	0.277291916164743	0.992	0.983	6.48057134979593e-90	0: Naïve-like	RPL35	1
4.5520361553256e-94	-0.387424937900753	0.185	0.402	7.67746417957216e-90	0: Naïve-like	APOBEC3G	1
6.33359215095679e-94	-0.400740067936596	0.603	0.76	1.06822365218037e-89	0: Naïve-like	PSMB9	1
2.09646600979469e-93	0.361291719721047	0.501	0.297	3.53589957211973e-89	0: Naïve-like	NOSIP	1
2.57442751327722e-93	0.46836245671003	0.926	0.812	4.34202944389336e-89	0: Naïve-like	VIM	1
3.45746153577047e-93	0.250439762416705	0.336	0.146	5.83135462623048e-89	0: Naïve-like	TNFRSF25	1
6.9413555728415e-92	0.266916682213061	0.504	0.277	1.17072903091545e-87	0: Naïve-like	TMEM123	1
1.03566035721239e-91	-0.429771960570354	0.144	0.361	1.74674475847441e-87	0: Naïve-like	CD8B	1
1.8481168808116e-90	-0.433660135041803	0.517	0.693	3.11703393117684e-86	0: Naïve-like	ITGB2	1
2.85706490380309e-90	0.287350490242772	0.992	0.977	4.8187256667543e-86	0: Naïve-like	RPL13A	1
6.50509756960213e-90	0.255186571660908	1	0.997	1.0971497560891e-85	0: Naïve-like	RPL6	1
8.60314505933677e-90	-0.442130636698578	0.042	0.218	1.45100644570774e-85	0: Naïve-like	CRTAM	1
3.66376747395532e-89	-0.290472018450069	0.071	0.261	6.17931022157305e-85	0: Naïve-like	TOX	1
2.34038724487737e-87	-0.341535404479746	0.018	0.176	3.94729712721017e-83	0: Naïve-like	TNFRSF9	1
2.61242336799789e-87	-0.379740837263849	0.906	0.943	4.40611325246525e-83	0: Naïve-like	MYL6	1
6.97224938134739e-87	-0.406401692928941	0.463	0.639	1.17593958065805e-82	0: Naïve-like	PARK7	1
1.65723449255996e-83	0.273041405382855	0.997	0.989	2.79509169515163e-79	0: Naïve-like	RPS16	1
8.28897243953233e-83	-0.382701147995129	0.818	0.888	1.39801809165152e-78	0: Naïve-like	CYBA	1
4.12958578586076e-82	-0.296683984798882	0.063	0.237	6.96495938643275e-78	0: Naïve-like	AOAH	1
1.64367233605955e-81	0.251591435658129	0.995	0.985	2.77221776199803e-77	0: Naïve-like	RPL24	1
1.73711200279921e-80	0.299904872742834	0.915	0.824	2.92981310392115e-76	0: Naïve-like	TOMM7	1
7.46197710230962e-80	-0.422048431248204	0.343	0.541	1.25853705807554e-75	0: Naïve-like	RNF19A	1
5.81154333745684e-79	0.31335597966068	0.959	0.906	9.8017489929547e-75	0: Naïve-like	RPL4	1
5.70083107462682e-78	0.384421965794349	0.984	0.917	9.61502169046559e-74	0: Naïve-like	BTG1	1
5.05773839703772e-77	0.377372054600888	0.949	0.839	8.53038158044382e-73	0: Naïve-like	CXCR4	1
1.57008730229932e-76	-0.282175460945598	0.997	0.994	2.64810924405803e-72	0: Naïve-like	HLA-C	1
1.65118071957551e-73	-0.325510060065531	0.692	0.804	2.78488140163605e-69	0: Naïve-like	ARPC3	1
1.73477049154637e-73	0.258803122693172	0.998	0.993	2.92586391104211e-69	0: Naïve-like	MT-CYB	1
8.09123136459013e-72	-0.277841714152884	0.125	0.304	1.36466708195177e-67	0: Naïve-like	ABI3	1
9.00822685792346e-72	-0.305701920508825	0.196	0.383	1.51932754185737e-67	0: Naïve-like	IDH2	1
1.85655040233253e-71	-0.292505945739366	0.886	0.938	3.13125790857404e-67	0: Naïve-like	SERF2	1
5.21048642175948e-71	-0.305450455855573	0.045	0.194	8.78800639893954e-67	0: Naïve-like	CHI3L2	1
6.60892900818534e-70	-0.408836534411122	0.658	0.767	1.11466196652054e-65	0: Naïve-like	HCST	1
1.60800936861644e-68	0.279477164764597	0.5	0.308	2.71206860110849e-64	0: Naïve-like	XBP1	1
2.40983693511323e-67	0.287425247448085	0.789	0.644	4.06443097476198e-63	0: Naïve-like	LDHB	1
7.07060187963707e-67	-0.3971166459025	0.519	0.663	1.19252771301959e-62	0: Naïve-like	RNF213	1
3.59165770650508e-66	-0.51677626991149	0.945	0.941	6.05768988779147e-62	0: Naïve-like	IL32	1
3.59609073401205e-66	-0.455381345452897	0.745	0.839	6.06516663198472e-62	0: Naïve-like	HMGB1	1
3.95360295919456e-66	-0.331633924526969	0.067	0.218	6.66814675097755e-62	0: Naïve-like	CXCR6	1
3.626232965046e-65	0.572404084801936	0.702	0.556	6.11600451884659e-61	0: Naïve-like	RGCC	1
7.4559899500069e-65	-0.33850542773494	0.608	0.741	1.25752726496816e-60	0: Naïve-like	FYN	1
1.39228901621431e-64	0.49625540662857	0.774	0.631	2.34823465474705e-60	0: Naïve-like	TSC22D3	1
1.43282225252107e-63	0.368292112361011	0.97	0.925	2.41659801110204e-59	0: Naïve-like	JUND	1
6.88741246907398e-63	-0.341997699614926	0.81	0.869	1.16163098703402e-58	0: Naïve-like	CD3D	1
1.13770297197304e-62	-0.290456542793486	0.091	0.246	1.91884983252974e-58	0: Naïve-like	PTTG1	1
1.89259571849968e-61	-0.334827701347142	0.332	0.495	3.19205193882156e-57	0: Naïve-like	CALM3	1
9.83079010212294e-61	-0.329147466754034	0.494	0.642	1.65806105862406e-56	0: Naïve-like	COX8A	1
1.1656931160102e-60	-0.451960690845804	0.005	0.111	1.96605800946281e-56	0: Naïve-like	FGFBP2	1
2.60668730952809e-60	0.25776427705417	0.996	0.984	4.39643881625008e-56	0: Naïve-like	RPS29	1
5.72393912570417e-59	-0.357648569278803	0.291	0.463	9.65399572941265e-55	0: Naïve-like	SLA	1
9.56093182945683e-59	-0.292683553463609	0.263	0.439	1.61254676235619e-54	0: Naïve-like	RUNX3	1
1.05359765520042e-58	0.264680970817957	0.737	0.586	1.77699780526104e-54	0: Naïve-like	SNHG6	1
1.18517791399416e-58	-0.311670695403704	0.446	0.599	1.99892106974254e-54	0: Naïve-like	PSMB8	1
1.14188551339773e-57	0.478689501035904	0.897	0.831	1.92590410689662e-53	0: Naïve-like	ZFP36	1
1.77946406007227e-57	-0.386197318377189	0.159	0.319	3.00124408371789e-53	0: Naïve-like	CTLA4	1
2.47804971756464e-57	-0.304715951855059	0.05	0.181	4.17947865364452e-53	0: Naïve-like	KLRD1	1
2.4772745672743e-56	-0.367532637826303	0.234	0.395	4.17817128516484e-52	0: Naïve-like	CARD16	1
5.11385382342464e-56	-0.337996895487227	0.321	0.471	8.625025858588e-52	0: Naïve-like	GZMM	1
1.82148474856767e-54	-0.261135515537847	0.59	0.717	3.07211617693423e-50	0: Naïve-like	ELOB	1
1.86397637486697e-54	0.258630248098564	0.866	0.752	3.14378255385063e-50	0: Naïve-like	RPS4Y1	1
3.10012505596358e-53	-0.287229505753278	0.552	0.685	5.22867091938818e-49	0: Naïve-like	PSMA7	1
5.96089401389291e-53	-0.31715158011576	0.587	0.706	1.00536438438318e-48	0: Naïve-like	PSME2	1
1.50267283969104e-52	-0.299126220552351	0.417	0.56	2.53440801142291e-48	0: Naïve-like	ABHD17A	1
2.42160794161212e-52	0.263698716381104	0.984	0.951	4.084283954323e-48	0: Naïve-like	MT-ND3	1
3.40832695143961e-52	-0.252310565520282	0.164	0.317	5.74848423629804e-48	0: Naïve-like	PYHIN1	1
6.1450337225911e-52	-0.422633123015163	0.183	0.334	1.03642138765221e-47	0: Naïve-like	BATF	1
1.76710246716724e-51	-0.398412211579594	0.352	0.498	2.98039502112427e-47	0: Naïve-like	CTSW	1
2.49610193986574e-51	-0.263406348553369	0.883	0.922	4.20992553177756e-47	0: Naïve-like	H3F3A	1
5.90689847015757e-51	-0.307816524110521	0.672	0.776	9.96257495976775e-47	0: Naïve-like	ARPC1B	1
1.1381091770127e-50	-0.274464698940455	0.409	0.554	1.91953493794963e-46	0: Naïve-like	CAP1	1
3.83686384793326e-50	-0.289720970509394	0.934	0.955	6.47125456592424e-46	0: Naïve-like	SH3BGRL3	1
1.34455828519284e-48	0.334984038709472	0.735	0.589	2.26773200380624e-44	0: Naïve-like	DUSP1	1
4.08771878538937e-48	-0.257439145783368	0.386	0.536	6.89434650343771e-44	0: Naïve-like	DBI	1
1.22361893083543e-47	-0.262491133773627	0.612	0.726	2.06375568874703e-43	0: Naïve-like	RHOA	1
1.26175029726418e-47	-0.430999449563123	0.495	0.635	2.12806805136576e-43	0: Naïve-like	RGS1	1
1.33880507570908e-47	-0.27627222544945	0.428	0.561	2.25802864069094e-43	0: Naïve-like	GNG5	1
2.01723293824042e-47	-0.405891172220623	0.041	0.148	3.40226507363629e-43	0: Naïve-like	FOXP3	1
3.37193281215059e-47	-0.26132292619401	0.449	0.592	5.68710188097318e-43	0: Naïve-like	DRAP1	1
5.55394927059012e-47	0.355656332074188	0.534	0.383	9.3672908397773e-43	0: Naïve-like	MYADM	1
1.08721210145111e-46	-1.42408306207759	0.043	0.151	1.83369193030744e-42	0: Naïve-like	GNLY	1
3.19743154621345e-46	-0.251117372917032	0.54	0.666	5.39278804584361e-42	0: Naïve-like	CAPZB	1
1.29784096614484e-45	-0.428581361669988	0.774	0.835	2.18893857349988e-41	0: Naïve-like	DUSP2	1
9.2924606853764e-45	-0.303294396450169	0.441	0.57	1.56726641919558e-40	0: Naïve-like	ATP5MC3	1
1.90672355914593e-44	-0.254040313149028	0.44	0.578	3.21587995485552e-40	0: Naïve-like	PSMB10	1
4.03912536292696e-44	-0.284242498599723	0.772	0.855	6.81238883711261e-40	0: Naïve-like	UBB	1
4.32525471553677e-44	-0.255327957201229	0.628	0.736	7.29497460322432e-40	0: Naïve-like	COX6A1	1
4.0123308225655e-43	-0.451593123445849	0.45	0.572	6.76719716533898e-39	0: Naïve-like	HMGN2	1
5.64586295826889e-43	-0.265517389705211	0.2	0.336	9.5223124654163e-39	0: Naïve-like	C12orf75	1
5.74496355452628e-43	-0.2650458436834	0.126	0.257	9.68945553106403e-39	0: Naïve-like	MT1E	1
3.27458572627341e-42	-0.401916436795188	0.524	0.658	5.52291628593273e-38	0: Naïve-like	MT2A	1
9.43728768260008e-42	-0.272604674270271	0.623	0.734	1.59169294054733e-37	0: Naïve-like	LCP1	1
5.714015997908e-41	-0.276435165251138	0.665	0.751	9.63725938207163e-37	0: Naïve-like	CD99	1
1.03793039440092e-40	-0.282661956397182	0.346	0.478	1.7505734031966e-36	0: Naïve-like	GSTP1	1
2.58809425561781e-40	0.42889215134917	0.507	0.377	4.365079771525e-36	0: Naïve-like	FOSB	1
3.04529008623824e-40	-0.257860127707431	0.983	0.982	5.13618625944942e-36	0: Naïve-like	UBC	1
7.12060247725097e-40	0.275459976514175	0.628	0.49	1.20096081381315e-35	0: Naïve-like	JUN	1
9.83161608604966e-40	-0.305913431003445	0.169	0.299	1.65820036907314e-35	0: Naïve-like	OASL	1
1.86374841891485e-39	-0.286089874054619	0.339	0.473	3.14339808334179e-35	0: Naïve-like	TNFRSF1B	1
1.986670734903e-39	0.273458016020648	0.709	0.559	3.3507188614874e-35	0: Naïve-like	CD69	1
2.57516579094033e-39	-0.323590254187656	0.155	0.274	4.34327462299997e-35	0: Naïve-like	ITM2C	1
2.10769535182103e-38	-0.269899086417549	0.399	0.517	3.55483898038135e-34	0: Naïve-like	COX5A	1
2.00231607818095e-35	-0.314624462915482	0.351	0.477	3.37710629745999e-31	0: Naïve-like	GBP5	1
3.47417088016019e-35	-0.396358871071523	0.475	0.57	5.85953660647817e-31	0: Naïve-like	PKM	1
6.2776318374795e-35	-0.252867008993577	0.17	0.287	1.05878538570929e-30	0: Naïve-like	CMC1	1
1.99407287948821e-33	-0.321452410057239	0.064	0.16	3.36320331854481e-29	0: Naïve-like	IFNG	1
3.16144907985513e-33	-0.285724406194196	0.623	0.696	5.33210001808367e-29	0: Naïve-like	PLAAT4	1
1.43359659914874e-32	-0.265475472942349	0.455	0.565	2.41790402412426e-28	0: Naïve-like	ARL6IP1	1
1.76711268313213e-31	-0.484824631872106	0.303	0.413	2.98041225137065e-27	0: Naïve-like	HMGB2	1
4.61008000317101e-29	-0.326116289949835	0.531	0.624	7.77536093334822e-25	0: Naïve-like	ENO1	1
1.59890892507487e-27	-0.254743288301895	0.414	0.511	2.69671979303128e-23	0: Naïve-like	PGAM1	1
1.10459736033578e-26	-0.323153428386167	0.535	0.608	1.86301390794232e-22	0: Naïve-like	TPI1	1
1.29298267771266e-26	-0.25283288967385	0.301	0.406	2.18074458423017e-22	0: Naïve-like	ARID5B	1
2.88656634484015e-26	-0.276323249277543	0.527	0.614	4.86848279720739e-22	0: Naïve-like	CALR	1
1.96618925517741e-25	0.314309075344713	0.665	0.579	3.31617479778223e-21	0: Naïve-like	DDIT4	1
6.0215562003473e-24	-0.502239013122402	0.141	0.226	1.01559566875058e-19	0: Naïve-like	STMN1	1
8.23988538468321e-23	-0.420697638753406	0.528	0.6	1.38973906898067e-18	0: Naïve-like	SAT1	1
3.85653470371848e-22	-0.263885058213631	0.048	0.112	6.5044314312916e-18	0: Naïve-like	IL2RA	1
1.17201298883803e-21	-0.250066664092133	0.576	0.657	1.97671710697423e-17	0: Naïve-like	LY6E	1
1.2355245804002e-21	-0.30755486214415	0.477	0.562	2.08383575730298e-17	0: Naïve-like	TUBA4A	1
7.27182528721641e-19	-0.315350659292647	0.558	0.625	1.22646605294192e-14	0: Naïve-like	ISG20	1
7.88743743909219e-17	-0.481614629164138	0.326	0.412	1.33029519847729e-12	0: Naïve-like	ISG15	1
8.84922583341234e-17	-0.312696111341137	0.655	0.7	1.49251042906333e-12	0: Naïve-like	CD7	1
3.52457495112685e-16	-0.27210060121735	0.434	0.504	5.94454811257054e-12	0: Naïve-like	NEAT1	1
2.23302325151325e-14	-0.257792307720376	0.1	0.157	3.76621701600225e-10	0: Naïve-like	TNFRSF18	1
3.82267393303218e-12	-0.309761433013958	0.753	0.668	6.44732185545208e-08	0: Naïve-like	HIST1H4C	1
4.32662145870445e-12	-0.31847031825724	0.155	0.215	7.29727975225093e-08	0: Naïve-like	HSPA1A	1
4.02623910741628e-10	-0.290739680447796	0.235	0.294	6.79065487856829e-06	0: Naïve-like	IFI6	1
1.49672633610711e-09	-0.300196759993948	0.544	0.584	2.52437863847826e-05	0: Naïve-like	H2AFZ	1
1.54938518563875e-07	-0.493497523499009	0.35	0.381	0.00261319305409831	0: Naïve-like	TUBB	1
0	1.51474491434817	0.581	0.091	0	1: Early activated	EGR1	4
2.54862795885154e-265	1.60396635459034	0.905	0.37	4.29851591539901e-261	1: Early activated	FOSB	4
3.23252339577383e-231	2.17310939950237	0.921	0.455	5.45197395931214e-227	1: Early activated	FOS	4
5.10996025207644e-218	1.52981657429351	0.537	0.127	8.61845896115213e-214	1: Early activated	HSPA1B	4
1.22827033119026e-170	0.96943713021948	0.805	0.376	2.0716007405855e-166	1: Early activated	PPP1R15A	4
2.38949592840715e-162	1.38531336970461	0.913	0.604	4.03012383285151e-158	1: Early activated	DUSP1	4
9.528567221579e-162	2.76335340532495	0.735	0.347	1.60708814759151e-157	1: Early activated	CCL4	4
1.70417953363567e-155	1.79984831024287	0.865	0.498	2.87426920142992e-151	1: Early activated	JUN	4
1.17238534858499e-153	1.48267166317055	0.855	0.525	1.97734512892345e-149	1: Early activated	KLF6	4
5.43140424924781e-144	0.533942003480644	0.26	0.038	9.16060640678135e-140	1: Early activated	EGR2	4
9.48150351754081e-139	0.820480104931058	0.536	0.178	1.59915038326843e-134	1: Early activated	NEU1	4
4.68077316582491e-137	1.34236017351132	0.424	0.111	7.89459202148028e-133	1: Early activated	IFNG	4
4.41072573564357e-132	1.32194474308514	0.568	0.22	7.43913002573644e-128	1: Early activated	NR4A1	4
1.624121265473e-129	1.98398005080613	0.434	0.125	2.73924292634677e-125	1: Early activated	CCL4L2	4
2.90740727887531e-113	0.879107192728931	0.989	0.932	4.9036331165511e-109	1: Early activated	JUND	4
5.02141597357863e-109	0.973531100784455	0.706	0.394	8.46912018103771e-105	1: Early activated	TAGAP	4
4.27071524137084e-103	1.22072901109451	0.833	0.579	7.20298832609606e-99	1: Early activated	CD69	4
2.50352197574189e-101	0.62375771973022	0.493	0.179	4.22244016428628e-97	1: Early activated	AC020916.1	4
1.53461284445226e-92	1.02555495981	0.946	0.862	2.58827802345318e-88	1: Early activated	HSP90AA1	4
1.64660499139397e-92	0.761237319509807	0.931	0.826	2.77716397848506e-88	1: Early activated	UBB	4
7.13323156458858e-86	0.936346294367149	0.33	0.1	1.20309083568351e-81	1: Early activated	TNF	4
1.75025728469889e-84	1.24276912694729	0.57	0.293	2.95198393637315e-80	1: Early activated	TNFSF9	4
1.38515324250512e-78	0.806114500242515	0.845	0.638	2.33619945880913e-74	1: Early activated	DNAJA1	4
3.88977625568743e-77	-0.45539101268478	1	1	6.56049663284242e-73	1: Early activated	EEF1A1	4
1.22613654433569e-76	1.06292536849305	0.807	0.609	2.06800189567658e-72	1: Early activated	DNAJB1	4
1.97200247563211e-76	0.723241807930561	0.967	0.905	3.32597937540111e-72	1: Early activated	HSPA8	4
2.06793172067618e-70	0.781105188071087	0.877	0.613	3.48777364009245e-66	1: Early activated	CCL5	4
7.96575654502336e-69	-1.01297618000379	0.977	0.978	1.34350449888364e-64	1: Early activated	FTH1	4
3.70139582125199e-67	0.797878701544945	0.859	0.72	6.24277419212361e-63	1: Early activated	NR4A2	4
4.82464400865158e-66	-0.764642005345426	0.725	0.88	8.13724458499175e-62	1: Early activated	CXCR4	4
1.23231641591054e-65	0.658374534822766	0.902	0.723	2.07842486707471e-61	1: Early activated	MTRNR2L12	4
1.68677757237258e-62	1.47206404375823	0.398	0.183	2.84491905356359e-58	1: Early activated	HSPA1A	4
1.20006488580727e-59	-0.373150333777442	0.999	1	2.02402943640254e-55	1: Early activated	RPL19	4
1.61880978435323e-57	-0.392523968166271	0.999	0.999	2.73028458229016e-53	1: Early activated	RPL11	4
4.46658660457912e-57	0.393126911263776	0.224	0.064	7.53334496728315e-53	1: Early activated	RHOB	4
5.31726655651073e-55	0.353563582726978	0.268	0.089	8.968101774211e-51	1: Early activated	NFKBID	4
7.86300335924782e-55	0.771096681316454	0.743	0.528	1.32617414657074e-50	1: Early activated	IER2	4
9.28271120087481e-54	0.441816779695077	0.997	0.993	1.56562207113955e-49	1: Early activated	EIF1	4
1.28287178918834e-53	0.782610326387571	0.811	0.657	2.16369155964506e-49	1: Early activated	TSC22D3	4
3.34789827585626e-53	0.843409390084395	0.718	0.539	5.64656523205917e-49	1: Early activated	ZFP36L1	4
3.43671390160831e-53	-0.385674018263341	0.992	0.997	5.79636166645258e-49	1: Early activated	RPL8	4
7.3277470801734e-53	0.385186024743922	1	0.998	1.23589782254205e-48	1: Early activated	MT-CO1	4
4.63144906251113e-52	-0.414968026909787	0.997	0.999	7.81140198883126e-48	1: Early activated	RPS8	4
1.52428400323958e-50	-0.441591046969661	0.876	0.954	2.57085739986387e-46	1: Early activated	ARHGDIB	4
2.01888734517448e-50	-0.570028664658979	0.316	0.579	3.40505539637129e-46	1: Early activated	FAM177A1	4
4.06350329822588e-50	-0.46881532334468	0.977	0.991	6.85350466278777e-46	1: Early activated	RPLP0	4
8.79509033708312e-50	-0.337894388400254	0.999	1	1.48337993625244e-45	1: Early activated	RPL10	4
3.64338623751247e-49	-0.412423076772279	0.963	0.985	6.14493522818853e-45	1: Early activated	RPL5	4
1.55078682076079e-48	0.639674232133418	0.696	0.51	2.61555705189515e-44	1: Early activated	UBE2S	4
2.67899701675385e-47	-0.339952619710814	0.992	0.997	4.51839636845704e-43	1: Early activated	RPL14	4
4.97357788250528e-47	-0.394779420225855	0.961	0.986	8.3884364566334e-43	1: Early activated	RPS5	4
5.28022069661515e-45	-0.375109330637848	0.993	0.996	8.90562022691111e-41	1: Early activated	RPL3	4
5.44112987620362e-45	-0.391241481792659	0.961	0.982	9.17700964920503e-41	1: Early activated	RPSA	4
6.21378410560715e-45	0.463905564061899	1	0.995	1.0480168272517e-40	1: Early activated	MALAT1	4
1.21441557458218e-44	-0.377756943736201	0.99	0.998	2.0482333080903e-40	1: Early activated	RPS13	4
1.29100821726747e-44	0.485986680591769	0.994	0.98	2.17741445924331e-40	1: Early activated	H3F3B	4
1.32040178289164e-43	-0.360334536156957	0.993	0.998	2.22698964702503e-39	1: Early activated	RPS3A	4
2.24163154381207e-43	-0.367881170745333	0.999	0.999	3.78073576179344e-39	1: Early activated	RPL32	4
2.27737599946564e-43	-0.329373429854003	0.997	0.999	3.84102236069875e-39	1: Early activated	RPS23	4
6.39128993037604e-43	-0.331382846003623	1	0.999	1.07795495965722e-38	1: Early activated	RPS3	4
8.02269312923173e-42	-0.549287647616952	0.485	0.715	1.35310742317622e-37	1: Early activated	CREM	4
9.44849030021149e-42	-0.42879865362375	0.465	0.7	1.59358237403367e-37	1: Early activated	LDHB	4
7.14431679327053e-41	0.529104959386423	0.623	0.406	1.20496047035301e-36	1: Early activated	MYADM	4
2.63466981037503e-40	-0.329169241087429	0.974	0.99	4.44363410217853e-36	1: Early activated	RACK1	4
1.40602268768993e-39	-0.33210196912063	0.985	0.998	2.37139786505784e-35	1: Early activated	RPS4X	4
1.18155538700308e-38	0.553486462063428	0.539	0.338	1.9928113157194e-34	1: Early activated	CITED2	4
1.17117305852755e-37	-0.413031174815707	0.877	0.934	1.97530048051257e-33	1: Early activated	EEF1B2	4
1.17409874459444e-37	-0.300731096647646	0.986	0.998	1.98023494263299e-33	1: Early activated	RPL29	4
1.34868279883915e-37	0.706830559322556	0.558	0.373	2.27468840852211e-33	1: Early activated	GADD45B	4
1.87459367071006e-37	-0.391765591822887	0.785	0.895	3.16168968501959e-33	1: Early activated	EEF1G	4
4.97474869707994e-37	0.409117599068695	0.522	0.316	8.39041115249503e-33	1: Early activated	TXNIP	4
1.25492867995351e-36	-0.616519139338843	0.249	0.47	2.11656271160959e-32	1: Early activated	METRNL	4
1.31607714244059e-35	-0.564772288073596	0.126	0.345	2.2196957084403e-31	1: Early activated	CCR7	4
1.6337661617948e-35	-0.291438147012909	0.996	0.999	2.75551000848312e-31	1: Early activated	RPL18	4
2.54331808844209e-35	-0.277835639437901	0.997	0.999	4.28956028796643e-31	1: Early activated	RPL18A	4
5.97971183221717e-35	-0.590396255997535	0.401	0.618	1.00853819762175e-30	1: Early activated	DDIT4	4
2.54334774288328e-33	-0.310179727521991	0.997	0.999	4.28961030314693e-29	1: Early activated	RPS18	4
2.60643221647449e-33	0.604481283949092	0.564	0.386	4.39600857630587e-29	1: Early activated	TUBA1A	4
3.41648756338937e-33	0.773357724879799	0.152	0.048	5.7622479244125e-29	1: Early activated	CCL3	4
3.83269797876321e-33	0.440401480790907	0.619	0.439	6.46422841098202e-29	1: Early activated	TUBB4B	4
1.08946619544304e-32	0.590022399274464	0.207	0.081	1.83749368523424e-28	1: Early activated	ATF3	4
1.84039190653009e-32	-0.32565731768612	0.999	0.999	3.10400498955364e-28	1: Early activated	RPS12	4
2.25588915145782e-32	0.445045905303755	0.975	0.914	3.80478264284876e-28	1: Early activated	MT-ND2	4
2.37317984996669e-32	0.370026434844542	0.653	0.475	4.00260513495382e-28	1: Early activated	EIF4A2	4
5.72127840445953e-32	-0.292252030714652	0.997	0.999	9.64950815696144e-28	1: Early activated	RPS27A	4
7.58614686578928e-32	0.272739134382815	0.278	0.127	1.27947953038402e-27	1: Early activated	FAM53C	4
1.37296917563018e-31	-0.367498979955059	0.305	0.524	2.31564981161786e-27	1: Early activated	CDKN1B	4
2.51007910840039e-31	0.37246848814357	0.789	0.533	4.2334994242281e-27	1: Early activated	NKG7	4
2.5320695065623e-31	0.37687552542536	0.653	0.497	4.27058842976797e-27	1: Early activated	CCNL1	4
2.57557917183981e-31	-0.284731992846527	0.988	0.996	4.34397183122502e-27	1: Early activated	RPL35A	4
3.90047437935279e-31	-0.507426815871281	0.421	0.623	6.57854008821641e-27	1: Early activated	ISG20	4
9.24402688820027e-31	-0.33921264970094	0.854	0.925	1.55909757496386e-26	1: Early activated	RPL4	4
1.65606176707037e-30	-0.351536483899512	0.997	0.999	2.79311377634088e-26	1: Early activated	TPT1	4
2.07214391448891e-30	-0.313517556845777	0.996	0.998	3.49487792617699e-26	1: Early activated	RPL34	4
2.47084447233055e-30	-0.393220742053412	0.372	0.596	4.1673262870327e-26	1: Early activated	ZNF331	4
3.60571289348107e-30	0.357090264762278	0.975	0.955	6.08139536614518e-26	1: Early activated	MT-ND5	4
5.13759716292361e-30	-0.263045700059106	1	1	8.66507137498697e-26	1: Early activated	RPLP1	4
5.91392629983378e-30	0.402304777767573	0.467	0.292	9.97442809729965e-26	1: Early activated	SERTAD1	4
8.63047004311517e-30	-0.347030432058496	0.18	0.387	1.45561507747181e-25	1: Early activated	PDE4D	4
1.3875493186839e-29	-0.270955295088705	0.999	0.999	2.34024068089227e-25	1: Early activated	RPL30	4
2.09157963564468e-29	0.285742137089169	0.439	0.26	3.52765821347832e-25	1: Early activated	ATF4	4
4.15918345988956e-29	-0.383405885301708	0.43	0.634	7.01487882344973e-25	1: Early activated	SPOCK2	4
8.6200175760747e-29	0.34494916590264	0.628	0.464	1.45385216438076e-24	1: Early activated	RSRP1	4
1.02054669816239e-28	-0.277636652017753	0.961	0.987	1.72125406112069e-24	1: Early activated	NACA	4
2.22502990080559e-28	-0.264862979545198	0.996	0.998	3.75273543069871e-24	1: Early activated	RPS2	4
3.76586372812257e-28	0.304230780775461	0.336	0.179	6.35150576385152e-24	1: Early activated	RASGEF1B	4
4.81066031150852e-28	-0.61081833293722	0.381	0.579	8.11365968139026e-24	1: Early activated	LTB	4
6.29915168295217e-28	-0.326812134856162	0.228	0.436	1.06241492284671e-23	1: Early activated	NSMCE3	4
6.72304989731206e-28	-0.262956093111173	0.994	0.999	1.13390959568065e-23	1: Early activated	RPS28	4
8.71980357041337e-28	-0.326120378663461	0.207	0.415	1.47068207018592e-23	1: Early activated	VPS37B	4
9.26793113636549e-28	-0.321961106409308	0.217	0.424	1.5631292654594e-23	1: Early activated	BCL3	4
1.87497437173944e-27	-0.353325582904249	0.337	0.54	3.16233177537574e-23	1: Early activated	PDE4B	4
2.5091335094567e-27	-0.318970919144091	0.906	0.951	4.23190457704968e-23	1: Early activated	RPL22	4
3.06377009921081e-27	-0.284583634645953	0.997	0.997	5.16735464932895e-23	1: Early activated	RPS6	4
3.75809913844277e-27	0.332762951409257	1	0.985	6.33841000689758e-23	1: Early activated	MT-ND4L	4
7.96219925853766e-27	0.377459419864271	0.626	0.483	1.34290452694496e-22	1: Early activated	BRD2	4
8.84778238704882e-27	-0.32292101532599	0.115	0.3	1.49226697739965e-22	1: Early activated	PFKFB3	4
8.97993644435583e-27	-0.29828326597706	0.072	0.245	1.51455608070505e-22	1: Early activated	S1PR1	4
1.8231686138693e-26	-0.3607531971303	0.692	0.805	3.07495618415196e-22	1: Early activated	FXYD5	4
3.10461209236551e-26	-0.279631027791259	0.189	0.385	5.23623875498367e-22	1: Early activated	DYNLT1	4
3.22153161375183e-26	-0.298766105419031	0.163	0.355	5.43343521975383e-22	1: Early activated	P2RY8	4
5.03866406080001e-26	-0.312770385585942	0.26	0.462	8.4982108049453e-22	1: Early activated	NFE2L2	4
1.91917293562217e-25	-0.363170186605654	0.631	0.772	3.23687707322035e-21	1: Early activated	EZR	4
3.04271051569386e-25	-0.252238346670588	0.994	0.998	5.13183555576926e-21	1: Early activated	RPS14	4
7.16537427071313e-25	-0.278524997342676	0.964	0.982	1.20851202449848e-20	1: Early activated	RPL10A	4
1.75654603677602e-24	-0.277821830297432	0.849	0.928	2.96259054562644e-20	1: Early activated	EEF2	4
3.77393475679809e-24	-0.330880208015399	0.851	0.892	6.36511836081567e-20	1: Early activated	SARAF	4
5.70695073935166e-24	-0.274061303062278	0.434	0.633	9.62534311699051e-20	1: Early activated	PGK1	4
9.14155906039831e-24	-0.256676217048904	0.99	0.995	1.54181535112678e-19	1: Early activated	RPS21	4
1.12556407965689e-23	-0.250495777111282	0.977	0.986	1.89837637674932e-19	1: Early activated	RPL35	4
1.85424436151598e-23	-0.443573882680948	0.207	0.387	3.12736854013285e-19	1: Early activated	GPR183	4
2.48286502267244e-23	-0.494913890160527	0.307	0.502	4.18760014723934e-19	1: Early activated	IL7R	4
3.22557186462882e-23	-0.492009220860725	0.134	0.301	5.44024950688297e-19	1: Early activated	MX1	4
4.74293192266474e-23	0.341127622900859	0.961	0.94	7.99942898076636e-19	1: Early activated	MT-ND4	4
4.76473080312943e-23	0.286719101563964	0.395	0.243	8.03619497255811e-19	1: Early activated	H2AFX	4
1.04121295842963e-22	-0.263008232415513	0.986	0.993	1.75610977568741e-18	1: Early activated	RPL21	4
1.06354880206384e-22	-0.252579976479654	0.214	0.396	1.79378140956087e-18	1: Early activated	NDUFC1	4
1.40571473058428e-22	0.365923617451039	0.608	0.482	2.37087846460345e-18	1: Early activated	DDX3X	4
1.43136222851812e-22	-0.285771332696015	0.291	0.476	2.41413553461866e-18	1: Early activated	RBM38	4
1.52960864166271e-22	0.386975212905883	0.986	0.973	2.57983793502833e-18	1: Early activated	MT-ATP8	4
1.66123190926513e-22	-0.369757213895914	0.156	0.329	2.80183373816657e-18	1: Early activated	SELL	4
1.91318724548628e-22	-0.287003988103388	0.764	0.861	3.22678160823717e-18	1: Early activated	HINT1	4
9.42267904177572e-22	0.32837278491294	0.941	0.88	1.58922904718589e-17	1: Early activated	PNRC1	4
1.07114137001204e-21	-0.272766875088774	0.315	0.5	1.80658703466231e-17	1: Early activated	SMAP2	4
1.13867328151912e-21	-0.445458510291277	0.358	0.529	1.92048635661014e-17	1: Early activated	STAT1	4
1.44058580478527e-21	0.427542898240384	0.605	0.476	2.42969201835084e-17	1: Early activated	NEAT1	4
2.07115336944144e-21	0.292392039925356	0.753	0.536	3.49320727289992e-17	1: Early activated	GZMA	4
2.19429221062849e-21	-0.513577570540376	0.807	0.829	3.70089324244601e-17	1: Early activated	ZFP36L2	4
2.34250680571438e-21	0.481019827979115	0.46	0.318	3.95087197851788e-17	1: Early activated	HSPH1	4
4.47999347918759e-21	-0.370458547267719	0.938	0.934	7.55595700199779e-17	1: Early activated	BTG1	4
5.12247552844297e-21	-0.283514973455103	0.236	0.414	8.63956722627192e-17	1: Early activated	CD55	4
5.80258349415488e-21	-0.258299294551875	0.338	0.514	9.78663732124162e-17	1: Early activated	SNRPG	4
9.56035378442137e-21	-0.295927920206653	0.834	0.898	1.61244926928051e-16	1: Early activated	NPM1	4
1.05513244684928e-20	-0.257938132295092	0.971	0.982	1.779586384856e-16	1: Early activated	RPL9	4
1.19002815463999e-20	0.325145016855405	0.477	0.328	2.0071014856158e-16	1: Early activated	KLRK1	4
1.3360372174279e-20	-0.259640839139634	0.464	0.628	2.2533603709139e-16	1: Early activated	COX5B	4
2.72559231744523e-20	-0.271165901836085	0.32	0.488	4.59698400260313e-16	1: Early activated	RHOG	4
3.61052130575001e-20	-0.250857281994909	0.211	0.378	6.08950523427797e-16	1: Early activated	VDAC1	4
3.62708675529892e-20	-0.280703906427658	0.483	0.656	6.11744452148716e-16	1: Early activated	SELENOK	4
4.38755305370047e-20	0.320722327973423	0.711	0.592	7.40004698037122e-16	1: Early activated	MCL1	4
9.88981541086918e-20	-0.268210953436494	0.666	0.796	1.6680162671972e-15	1: Early activated	MYL12B	4
1.13180855969947e-19	0.30042764810406	0.648	0.52	1.90890831678912e-15	1: Early activated	STK17A	4
1.3604067466742e-19	-0.259795894736602	0.372	0.546	2.2944620189407e-15	1: Early activated	GPX4	4
2.01358419083463e-19	-0.31015128964774	0.913	0.963	3.39611109626168e-15	1: Early activated	RPS26	4
2.43521854560392e-19	0.280810018446595	0.953	0.92	4.10723959901558e-15	1: Early activated	DDX5	4
2.88971080308824e-19	-0.256991294542186	0.533	0.692	4.87378624048863e-15	1: Early activated	SLC25A3	4
4.12539305587164e-19	-0.251035892847204	0.309	0.478	6.9578879280331e-15	1: Early activated	PRDX2	4
6.13219537812228e-19	-0.356663959871042	0.461	0.611	1.0342560724741e-14	1: Early activated	ENO1	4
9.74677775448808e-19	0.304630111582691	0.997	0.994	1.64389153607196e-14	1: Early activated	MT-CYB	4
1.06257641863313e-18	0.272639399880991	0.362	0.233	1.79214138766664e-14	1: Early activated	MYLIP	4
1.35909691829815e-18	0.281730764402783	0.331	0.204	2.29225286240165e-14	1: Early activated	MARCKSL1	4
1.95222365671555e-18	0.304421788721855	0.613	0.493	3.29262041941645e-14	1: Early activated	RESF1	4
2.04612246174536e-18	0.296558126023083	0.773	0.698	3.45099014397973e-14	1: Early activated	FUS	4
3.05744594890987e-18	-0.370481283234314	0.244	0.404	5.15668833743138e-14	1: Early activated	HIST1H1E	4
3.71235856495751e-18	0.33478682528509	0.465	0.323	6.26126395565734e-14	1: Early activated	ID2	4
3.82584531300449e-18	-0.319547447512424	0.33	0.479	6.45267070491337e-14	1: Early activated	NR3C1	4
3.97345092698815e-18	-0.443875003244768	0.091	0.231	6.70162233345821e-14	1: Early activated	TNFRSF4	4
4.63013530972391e-18	-0.277847964379814	0.471	0.621	7.80918621338035e-14	1: Early activated	LEPROTL1	4
6.04404602852597e-18	-0.26003822816722	0.651	0.798	1.01938880317119e-13	1: Early activated	YWHAB	4
1.06721413357431e-17	-0.251229700703042	0.039	0.155	1.79996335768643e-13	1: Early activated	CCR6	4
1.24266769698717e-17	0.285505214880193	0.454	0.329	2.09588333773857e-13	1: Early activated	CLK1	4
3.09168289052994e-17	0.269844182027695	0.711	0.529	5.2144323631678e-13	1: Early activated	GZMK	4
3.34839803469039e-17	0.435834095107396	0.856	0.825	5.64740812530881e-13	1: Early activated	HSP90AB1	4
4.47811823829296e-17	-0.253824966538249	0.678	0.791	7.55279422070491e-13	1: Early activated	RPS4Y1	4
1.31451566874057e-16	-0.304284917142764	0.309	0.458	2.21706212689784e-12	1: Early activated	UCP2	4
2.30350452175277e-16	0.314776919018151	0.167	0.081	3.88509072638823e-12	1: Early activated	SGK1	4
3.37841330093143e-16	-0.259726280854382	0.345	0.497	5.69803187335095e-12	1: Early activated	PGAM1	4
4.23721631987205e-16	-0.258034427872517	0.64	0.757	7.14648904509621e-12	1: Early activated	ARPC1B	4
7.06716744007288e-16	-0.287370778006373	0.801	0.875	1.19194846044269e-11	1: Early activated	PABPC1	4
7.92283196374573e-16	-0.322669235761819	0.424	0.558	1.33626483900536e-11	1: Early activated	S100A11	4
1.31785520253062e-15	-0.349767069473786	0.425	0.555	2.22269458458815e-11	1: Early activated	PKM	4
1.35395171359188e-15	0.261221335438598	0.83	0.731	2.28357496014406e-11	1: Early activated	HCST	4
1.98131337630291e-15	-0.647984963791781	0.269	0.4	3.34168314047248e-11	1: Early activated	ISG15	4
2.17410629321996e-15	-0.360737127521957	0.105	0.233	3.66684767414479e-11	1: Early activated	KLRB1	4
5.29307350581343e-15	0.313058451117492	0.841	0.787	8.92729777490492e-11	1: Early activated	SRSF7	4
9.20349172105025e-15	-0.260093289094236	0.231	0.376	1.55226091367234e-10	1: Early activated	BHLHE40	4
1.2051949954409e-14	-0.273493504328368	0.888	0.938	2.03268187931061e-10	1: Early activated	PPIA	4
2.95426352055769e-14	-0.556004696159745	0.547	0.629	4.9826608537726e-10	1: Early activated	MT2A	4
3.23123165691426e-14	-0.287280113509122	0.432	0.571	5.44979531255159e-10	1: Early activated	NME2	4
3.80001804308999e-14	0.302748079267605	0.352	0.246	6.40911043147558e-10	1: Early activated	GLUD1	4
3.81098604341726e-14	-0.252171179558392	0.372	0.51	6.42760906082755e-10	1: Early activated	SYTL3	4
8.81104354608714e-14	0.330604230623417	0.974	0.97	1.48607060448306e-09	1: Early activated	MT-ATP6	4
3.30027203898954e-13	0.253177401774034	0.363	0.252	5.56623882095976e-09	1: Early activated	IER5	4
3.84852344257919e-13	0.427905527559632	0.71	0.656	6.49091963825406e-09	1: Early activated	BTG2	4
4.84892228422427e-13	-0.259505986892892	0.626	0.738	8.17819232457266e-09	1: Early activated	LDHA	4
1.09020560614135e-12	-0.265615448800537	0.191	0.316	1.838740775318e-08	1: Early activated	HIST1H1D	4
2.8182290779465e-12	0.267708437101059	0.55	0.436	4.75322516286456e-08	1: Early activated	ADGRE5	4
3.98121072414617e-12	0.308796979728389	0.463	0.362	6.71471000734494e-08	1: Early activated	NR4A3	4
5.18206307979771e-12	-0.256884573474664	0.63	0.716	8.74006759038682e-08	1: Early activated	ARL4C	4
1.79634328476203e-11	0.296387622366735	0.599	0.52	3.02971258407964e-07	1: Early activated	DYNLL1	4
6.39367525776208e-11	-0.272375664123516	1	0.999	1.07835726897415e-06	1: Early activated	ACTB	4
7.60449591915914e-11	0.293841116261037	0.46	0.375	1.28257428172538e-06	1: Early activated	SLC38A2	4
1.64291937467206e-10	0.535786884286681	0.145	0.079	2.7709478173219e-06	1: Early activated	XCL1	4
9.90793341344277e-10	-0.301303360343839	0.617	0.694	1.67107204951126e-05	1: Early activated	CD7	4
1.52645527131419e-09	-0.372988545680805	0.906	0.912	2.57451946059851e-05	1: Early activated	IFITM1	4
5.28241496703579e-09	-0.264604501152744	0.363	0.457	8.90932108340256e-05	1: Early activated	DUSP4	4
2.40023340136247e-08	-0.338179941978251	0.261	0.36	0.000404823365473794	1: Early activated	LMNA	4
3.70976754528909e-08	-0.345121797899484	0.934	0.95	0.000625689394188458	1: Early activated	GAPDH	4
4.48806954640759e-08	-0.378333717017345	0.2	0.285	0.000756957809697105	1: Early activated	IFI6	4
7.26248870319509e-08	0.500560966796586	0.581	0.491	0.00122489134468088	1: Early activated	KLF2	4
1.81010464209838e-07	-1.39982072468446	0.193	0.125	0.00305292248936312	1: Early activated	HBB	4
1.46904784420926e-06	-0.277561102486919	0.847	0.841	0.0247769609404334	1: Early activated	VIM	4
0	1.30959119123506	0.92	0.399	0	2: Late activated	GZMK	0
0	1.23447277107437	0.979	0.502	0	2: Late activated	CCL5	0
0	1.15268601903624	0.846	0.307	0	2: Late activated	CD8A	0
0	1.0866104432118	0.952	0.43	0	2: Late activated	CST7	0
0	0.943669780310834	0.891	0.425	0	2: Late activated	GZMA	0
0	0.923721199669262	0.956	0.4	0	2: Late activated	NKG7	0
0	0.920729848883161	0.973	0.761	0	2: Late activated	DUSP2	0
1.42213705916325e-281	0.646857744338738	0.488	0.15	2.39857636398473e-277	2: Late activated	ITM2C	0
1.35745997315075e-279	0.707375820124542	0.625	0.216	2.28949199071605e-275	2: Late activated	GZMH	0
5.76629190873752e-278	0.620375988222659	0.577	0.201	9.72542793327671e-274	2: Late activated	CD8B	0
7.03862363194899e-271	0.82247910643804	0.783	0.448	1.18713426176452e-266	2: Late activated	TUBA4A	0
3.94122888775258e-267	0.501685567414031	0.416	0.104	6.64727664208351e-263	2: Late activated	ENC1	0
1.4587407554705e-263	0.537811919551599	0.587	0.21	2.46031215817654e-259	2: Late activated	TNFSF9	0
2.55451458800146e-258	0.715585874384156	0.721	0.352	4.30844430412325e-254	2: Late activated	METRNL	0
5.86207639185702e-243	0.502887476088194	0.671	0.265	9.88697804250604e-239	2: Late activated	CCL4	0
3.59554168078804e-241	-1.36493179124953	0.345	0.647	6.0642405988171e-237	2: Late activated	LTB	0
1.5408135979474e-237	0.670568673055532	0.978	0.826	2.59873621429809e-233	2: Late activated	CXCR4	0
1.36892562498895e-232	0.509872362826926	0.599	0.24	2.30882995910636e-228	2: Late activated	KLRK1	0
7.1795387282966e-231	0.549266275252745	0.848	0.574	1.2109010019145e-226	2: Late activated	CD81	0
1.36803726205814e-174	0.36860520712623	0.376	0.121	2.30733164618726e-170	2: Late activated	AOAH	0
9.59522927792494e-160	0.450972776875915	0.642	0.352	1.61833137001482e-155	2: Late activated	GZMM	0
1.57809562553666e-158	0.408340677199772	0.695	0.371	2.66161608203012e-154	2: Late activated	CTSW	0
2.27886787902381e-154	0.454258270193527	0.897	0.679	3.84353856476157e-150	2: Late activated	HCST	0
7.87380277684216e-152	0.338133406574383	0.212	0.042	1.3279955763422e-147	2: Late activated	VCAM1	0
7.17941836299919e-150	0.534212174656649	0.957	0.852	1.21088070110344e-145	2: Late activated	CD74	0
2.1154565686268e-149	0.473166259713326	0.336	0.11	3.56792904864597e-145	2: Late activated	CRTAM	0
8.61041201000501e-149	0.525089956225793	0.553	0.264	1.45223208960745e-144	2: Late activated	LAG3	0
1.82412641928946e-144	-0.756940913391146	0.045	0.287	3.07657161877361e-140	2: Late activated	TNFRSF4	0
8.95229341170913e-144	0.474232976620585	0.826	0.62	1.50989380681886e-139	2: Late activated	PLAAT4	0
2.59831877269564e-143	-0.880645001623163	0.298	0.559	4.38232444202846e-139	2: Late activated	IL7R	0
3.82580015893281e-141	0.462731786810011	0.619	0.352	6.45259454805608e-137	2: Late activated	CLEC2B	0
2.39224130135802e-135	0.522441622884774	0.787	0.527	4.03475417887043e-131	2: Late activated	RGS1	0
2.40203509263197e-132	0.270794210190932	0.263	0.076	4.05127238723307e-128	2: Late activated	PECAM1	0
9.89398601101616e-130	0.395360839798259	0.529	0.276	1.66871968061799e-125	2: Late activated	APOBEC3G	0
9.38952892361711e-127	0.353293541956431	0.441	0.206	1.58363794825726e-122	2: Late activated	JMJD6	0
2.98052794157661e-124	0.386832363502727	0.604	0.337	5.02695842626311e-120	2: Late activated	HLA-DPB1	0
6.96501722547425e-120	0.460679341237143	0.647	0.376	1.17471980524849e-115	2: Late activated	DUSP4	0
9.18506485227537e-119	0.451759705514893	0.582	0.322	1.54915303798476e-114	2: Late activated	HLA-DRB1	0
1.58701426061617e-118	-0.305953527520684	0.027	0.229	2.67665825195523e-114	2: Late activated	CD4	0
5.34054484384929e-118	0.373432594150378	0.601	0.338	9.00736293363621e-114	2: Late activated	HLA-DPA1	0
1.79618917441005e-109	0.33626641018017	0.568	0.326	3.02945266156e-105	2: Late activated	RUNX3	0
1.56822448824983e-108	-0.364272505488119	0.016	0.196	2.64496742188216e-104	2: Late activated	CCR6	0
1.09910141314081e-107	0.262199386386384	0.291	0.108	1.85374444340329e-103	2: Late activated	F2R	0
1.70151214369603e-107	-0.621150148663797	0.682	0.818	2.86977038155772e-103	2: Late activated	S100A4	0
4.32779139319618e-103	-0.341069891129092	1	0.999	7.29925296376468e-99	2: Late activated	RPL32	0
2.57462320639771e-102	0.250876506335572	0.251	0.085	4.34235949991038e-98	2: Late activated	DTHD1	0
4.12825749622155e-102	-0.443130507913257	0.708	0.83	6.96271909312727e-98	2: Late activated	FXYD5	0
4.88744637331353e-101	-0.315682988511814	0.035	0.218	8.2431670532306e-97	2: Late activated	MAL	0
3.42090558050731e-100	0.371489320058582	0.659	0.435	5.76969935208363e-96	2: Late activated	LITAF	0
1.95660161835475e-96	0.294491699588037	0.321	0.135	3.30000428951713e-92	2: Late activated	YBX3	0
5.97166707351331e-96	0.373336777124697	0.484	0.28	1.00718136861876e-91	2: Late activated	SRRT	0
7.39777228759261e-96	0.343132812669224	0.835	0.658	1.24770827402537e-91	2: Late activated	FYN	0
2.83171837585145e-95	0.313018991079498	0.788	0.567	4.77597621271106e-91	2: Late activated	COTL1	0
6.22716204189458e-94	0.280899511418797	0.273	0.101	1.05027314998594e-89	2: Late activated	CCL4L2	0
7.23946599974967e-94	0.256387344852612	0.334	0.146	1.22100833551778e-89	2: Late activated	MATK	0
1.60484781631672e-93	0.358570953875796	0.398	0.203	2.70673632699978e-89	2: Late activated	CMC1	0
3.7694870880379e-93	0.31097422199632	0.939	0.844	6.35761692268472e-89	2: Late activated	CYBA	0
4.02506131844076e-93	0.333014530118779	0.673	0.468	6.78866841968219e-89	2: Late activated	TERF2IP	0
4.7722556759885e-92	0.287846167956125	0.977	0.927	8.04888642312221e-88	2: Late activated	PTPRC	0
3.99495796869072e-91	0.294630596875	0.316	0.138	6.73789610999378e-87	2: Late activated	AUTS2	0
8.14215260562191e-91	-0.274332419861883	0.063	0.246	1.37325545846419e-86	2: Late activated	TNFRSF25	0
1.06528925578107e-90	-0.491158839772452	0.011	0.162	1.79671685880035e-86	2: Late activated	FOXP3	0
2.15558687008393e-87	-0.369738372551957	1	0.998	3.63561281508356e-83	2: Late activated	TPT1	0
4.56426425091583e-87	0.336895554576449	0.683	0.464	7.69808808559464e-83	2: Late activated	TENT5C	0
3.84742253795265e-86	0.253482727613404	0.352	0.162	6.48906285251095e-82	2: Late activated	PLEK	0
1.66675462695184e-85	0.329356917680933	0.649	0.443	2.81114835381697e-81	2: Late activated	SYTL3	0
1.27467502940799e-84	-0.345371556911671	0.933	0.953	2.14986690459951e-80	2: Late activated	RPL22	0
7.22995889978685e-84	0.303267885999766	0.476	0.272	1.21940486803805e-79	2: Late activated	LYST	0
9.16552620168617e-84	-0.381711651680009	0.994	0.995	1.54585764917639e-79	2: Late activated	TMSB10	0
1.72727086165692e-82	0.280388687521085	0.331	0.155	2.91321503527056e-78	2: Late activated	PDCD1	0
6.47224573565024e-82	-0.734660997518272	0.361	0.55	1.09160896577477e-77	2: Late activated	KLF2	0
1.82301581222403e-81	0.274752740590849	0.446	0.247	3.07469846889706e-77	2: Late activated	SLC7A5	0
7.82943028104542e-81	0.254952535183586	0.34	0.164	1.32051171120112e-76	2: Late activated	SLA2	0
1.27090232139051e-80	0.38957231137382	0.833	0.69	2.14350385525724e-76	2: Late activated	LDHA	0
1.51375593309406e-80	-0.258646002962613	0.058	0.223	2.55310075675644e-76	2: Late activated	LEF1	0
4.58328176435386e-80	0.270845781821626	0.982	0.949	7.73016302375922e-76	2: Late activated	ATP5F1E	0
1.46960519685778e-79	0.290505485869602	0.566	0.353	2.47863612502032e-75	2: Late activated	SH2D1A	0
2.65666598192791e-79	0.284583552440642	0.505	0.308	4.48073284511961e-75	2: Late activated	NFATC2	0
5.66452213898082e-77	0.327140947534463	0.639	0.432	9.55378303960506e-73	2: Late activated	RNF19A	0
3.78915191204838e-76	0.297548051558364	0.537	0.342	6.3907836148608e-72	2: Late activated	TC2N	0
1.33418529491109e-74	-0.395154414397074	0.179	0.368	2.25023691839705e-70	2: Late activated	SELL	0
5.00216076176687e-74	0.329909431623612	0.862	0.764	8.43664434079601e-70	2: Late activated	SRSF7	0
3.08278020566176e-72	0.308232604759833	0.657	0.449	5.19941709486912e-68	2: Late activated	CD27	0
5.10615627760723e-71	0.307565516752594	0.776	0.586	8.61204317781235e-67	2: Late activated	YPEL5	0
9.30576479844301e-70	0.287042823675946	0.774	0.619	1.5695102909054e-65	2: Late activated	GUK1	0
4.10453638799495e-68	-0.276775386091741	0.998	0.998	6.92271107199229e-64	2: Late activated	RPS13	0
6.85974214649579e-68	-0.34874107411172	0.011	0.128	1.15696411042798e-63	2: Late activated	IL2RA	0
1.21239236150399e-66	0.25586029593141	0.776	0.599	2.04482095691262e-62	2: Late activated	ITGB2	0
9.94477631419212e-66	0.296078688280315	0.921	0.828	1.67728597315164e-61	2: Late activated	CD3D	0
1.73858198521918e-65	-0.374968092591577	0.044	0.18	2.93229237627066e-61	2: Late activated	TNFRSF18	0
3.78128091881814e-65	0.251691047732196	0.257	0.116	6.37750839767867e-61	2: Late activated	CHI3L2	0
1.08898474896478e-64	0.363308643122908	0.588	0.421	1.836681677604e-60	2: Late activated	PIK3R1	0
2.0204132021862e-64	0.293657540959799	0.552	0.367	3.40762890680724e-60	2: Late activated	SLA	0
3.72321322023626e-63	0.282359710643404	0.394	0.221	6.27957141725047e-59	2: Late activated	HLA-DRB5	0
7.42162132002547e-63	0.25045381899285	0.414	0.245	1.2517306518355e-58	2: Late activated	GABARAPL1	0
1.82715357344525e-62	0.326064176744151	0.628	0.471	3.08167721697275e-58	2: Late activated	PTPRCAP	0
1.31263516472302e-61	0.356770062841466	0.828	0.699	2.21389046882185e-57	2: Late activated	IRF1	0
1.1730531086777e-59	-0.262434371260157	0.213	0.383	1.97847137309581e-55	2: Late activated	TMEM123	0
3.54554013463203e-59	0.26186030430793	0.763	0.608	5.97990799107038e-55	2: Late activated	CD3G	0
3.40247466466227e-58	-0.262882669293963	0.107	0.256	5.73861376941939e-54	2: Late activated	AQP3	0
1.23413154619232e-54	-0.287175308885841	0.856	0.899	2.08148626580797e-50	2: Late activated	EEF1G	0
2.18360019859321e-54	-0.258310603445751	0.193	0.35	3.68286009494731e-50	2: Late activated	FLT3LG	0
2.5810849472956e-53	-0.250297061676872	0.999	0.997	4.35325787210876e-49	2: Late activated	RPL34	0
2.21687694419481e-52	-0.371870431159819	0.117	0.263	3.73898465407897e-48	2: Late activated	KLRB1	0
1.65756319006791e-47	0.261508651727947	0.673	0.516	2.79564607636853e-43	2: Late activated	FAM177A1	0
2.03652770277763e-47	-0.566981225927705	0.983	0.976	3.43480762350476e-43	2: Late activated	FTH1	0
2.08669917109229e-47	0.279230716244984	0.519	0.373	3.51942682196425e-43	2: Late activated	CLDND1	0
3.50919238605519e-46	-0.412803481354637	0.226	0.368	5.91860387832069e-42	2: Late activated	CCR7	0
3.47163785035915e-45	-1.09978561394086	0.408	0.521	5.85526439841574e-41	2: Late activated	FOS	0
1.50212315555202e-43	-0.562865623762679	0.572	0.657	2.53348091415403e-39	2: Late activated	NFKBIA	0
2.18423831371865e-42	0.25034783242137	0.682	0.547	3.68393633991788e-38	2: Late activated	TGFB1	0
4.75040280866493e-40	-0.277642721219231	0.631	0.702	8.01202937709426e-36	2: Late activated	LDHB	0
2.20391620893676e-39	-0.272851685539239	0.915	0.935	3.71712507799274e-35	2: Late activated	EEF1B2	0
2.66223272893952e-39	-1.31161288356061	0.053	0.149	4.4901217206294e-35	2: Late activated	GNLY	0
6.26608757118863e-34	-0.265231485260601	0.843	0.88	1.05683832975667e-29	2: Late activated	PABPC1	0
3.25163031163311e-26	-0.380035004879528	0.097	0.181	5.4841996836004e-22	2: Late activated	HSPA1B	0
7.64653780696294e-26	-0.29038842702421	0.494	0.568	1.28966506652237e-21	2: Late activated	S100A11	0
7.35748008601265e-25	-0.256999904810237	0.064	0.138	1.24091259130689e-20	2: Late activated	TNF	0
4.11226035886649e-24	-0.255170418531535	0.304	0.396	6.93573832126422e-20	2: Late activated	EPSTI1	0
1.26594250112095e-22	0.457384778654377	0.125	0.066	2.13513862239059e-18	2: Late activated	TRBV19	0
1.33421737027784e-22	-0.300278397160346	0.347	0.432	2.2502910167106e-18	2: Late activated	PPP1R15A	0
1.09279323960799e-21	-0.521837433427403	0.309	0.398	1.84310507792284e-17	2: Late activated	TUBB	0
6.28970554055975e-20	-0.385172108876375	0.143	0.22	1.06082173647081e-15	2: Late activated	HSPA1A	0
6.15976336572606e-19	-0.282020193509615	0.275	0.353	1.03890568926336e-14	2: Late activated	TXNIP	0
6.94383257744959e-19	-0.345886163516754	0.474	0.531	1.17114680251265e-14	2: Late activated	STAT1	0
6.1961639081155e-14	-0.349471241967151	0.236	0.302	1.04504500474276e-09	2: Late activated	LGALS1	0
1.82478230615962e-12	-0.386757194194802	0.556	0.591	3.07767783756881e-08	2: Late activated	SAT1	0
3.59915893297294e-12	-0.544955957420309	0.476	0.515	6.07034145635216e-08	2: Late activated	TUBA1B	0
4.5408584386596e-12	-0.376897363409681	0.205	0.261	7.65861184264329e-08	2: Late activated	NR4A1	0
1.55885725370827e-11	-0.368731308556175	0.241	0.293	2.62916864410438e-07	2: Late activated	IFI6	0
1.19887499411728e-08	-0.251308667923858	0.952	0.951	0.000202202256507821	2: Late activated	ACTG1	0
1.42400413397791e-08	-0.282038043537505	0.897	0.871	0.000240172537236714	2: Late activated	JUNB	0
1.44873385613314e-07	-0.33847654686922	0.263	0.298	0.00244343452175415	2: Late activated	MX1	0
1.46080314795739e-07	-0.312068483775385	0.103	0.138	0.00246379058934493	2: Late activated	EGR1	0
1.30634992918745e-06	-0.334933354530831	0.535	0.556	0.0220328979056755	2: Late activated	KLF6	0
1.42946500291026e-06	-0.303675278512494	0.329	0.362	0.0241093567390844	2: Late activated	LMNA	0
1.46315822170884e-06	-0.362433399700393	0.626	0.622	0.0246776265673413	2: Late activated	MT2A	0
0	3.51889255973497	0.804	0.064	0	3: Effector	GNLY	3
0	2.16165185168083	0.86	0.183	0	3: Effector	GZMB	3
0	2.02073940565457	0.997	0.514	0	3: Effector	NKG7	3
0	1.82386963204049	0.644	0.035	0	3: Effector	FGFBP2	3
0	1.75221428011259	0.931	0.336	0	3: Effector	PRF1	3
0	0.959040833023722	0.623	0.106	0	3: Effector	KLRD1	3
0	0.780294191898779	0.374	0.024	0	3: Effector	FCGR3A	3
0	0.71858382865416	0.382	0.021	0	3: Effector	CX3CR1	3
0	0.683130910213996	0.399	0.028	0	3: Effector	ADGRG1	3
0	0.504990692664525	0.311	0.016	0	3: Effector	PRSS23	3
1.33285462707929e-290	0.514347147273795	0.389	0.041	2.24799261403192e-286	3: Effector	S1PR5	3
1.08756951391353e-258	1.52312204445472	0.808	0.287	1.83429474216656e-254	3: Effector	GZMH	3
4.18342144323789e-241	0.426303200582816	0.283	0.024	7.05575860616502e-237	3: Effector	FGR	3
2.33704083282149e-197	0.776851222949981	0.539	0.133	3.94165306863672e-193	3: Effector	HOPX	3
1.52848508040193e-191	0.297373772359092	0.187	0.012	2.5779429366059e-187	3: Effector	ASCL2	3
3.9833558023337e-186	1.0539108635724	0.963	0.54	6.71832789621602e-182	3: Effector	CST7	3
2.15015265344363e-176	0.999758504192047	0.847	0.427	3.62644746529802e-172	3: Effector	CTSW	3
4.5135647761368e-173	0.870871862710469	0.411	0.089	7.61257835143232e-169	3: Effector	SPON2	3
2.51700631036966e-160	0.411358329508238	0.328	0.056	4.24518284306946e-156	3: Effector	C1orf21	3
3.83260604632062e-156	0.901795290025696	0.767	0.383	6.46407335772436e-152	3: Effector	EFHD2	3
3.74767784697725e-148	0.848666722837795	0.245	0.034	6.32083345671182e-144	3: Effector	TYROBP	3
2.80539879560768e-143	1.09224565059577	0.643	0.253	4.73158560867191e-139	3: Effector	LGALS1	3
1.16596441199762e-140	0.334560507957908	0.203	0.023	1.96651557727519e-136	3: Effector	KLRF1	3
2.93905022102468e-139	0.965451415694665	0.928	0.521	4.95700210278023e-135	3: Effector	GZMA	3
8.1801280551165e-139	0.624565380619507	0.557	0.185	1.37966039777595e-134	3: Effector	PLEK	3
1.72340388330388e-124	0.60347725892425	0.652	0.27	2.90669298958033e-120	3: Effector	C12orf75	3
2.69538542795315e-121	0.462809416113807	0.219	0.032	4.54603706278578e-117	3: Effector	KLRC1	3
1.48111505312191e-120	0.68172295434744	0.992	0.946	2.49804864859541e-116	3: Effector	SH3BGRL3	3
5.79510959724204e-120	0.912891351670591	0.97	0.604	9.77403184670843e-116	3: Effector	CCL5	3
1.90398967859671e-113	0.288165354903907	0.174	0.021	3.21126899192121e-109	3: Effector	TRDC	3
7.94725811282656e-112	0.571284312290355	0.543	0.199	1.34038455330933e-107	3: Effector	ZEB2	3
1.88481567258811e-111	0.807324778742735	0.791	0.424	3.17893011338711e-107	3: Effector	METRNL	3
2.09698437409486e-101	0.576683645998783	0.401	0.125	3.53677384534838e-97	3: Effector	CLIC3	3
1.04880129444391e-98	0.496502690403001	0.516	0.192	1.7689082632091e-94	3: Effector	LINC01871	3
1.55706849040864e-98	0.254965606878036	0.211	0.037	2.62615171592321e-94	3: Effector	TTC38	3
6.42776764884502e-97	0.579736446098417	0.733	0.346	1.0841072916542e-92	3: Effector	CCL4	3
1.0784628435071e-95	0.698967401831281	0.773	0.466	1.81893543185908e-91	3: Effector	FLNA	3
2.43853193438619e-90	0.626231950955762	0.783	0.5	4.11282796053574e-86	3: Effector	ABHD17A	3
3.94386966381836e-86	0.708764822328988	0.854	0.63	6.65173057499604e-82	3: Effector	ITGB2	3
3.62006013476464e-85	0.291806309232335	0.148	0.02	6.10559342329404e-81	3: Effector	KIR3DL2	3
1.96345412246248e-83	0.32095578017798	0.192	0.036	3.31156172294522e-79	3: Effector	KLRC2	3
4.46691901059796e-83	0.300425161609548	0.267	0.067	7.53390560327451e-79	3: Effector	FCRL6	3
4.35208235073493e-82	0.562824218133333	0.667	0.339	7.34022209274954e-78	3: Effector	BHLHE40	3
4.87827083709564e-81	0.326500237834221	0.294	0.081	8.22769159384551e-77	3: Effector	ADRB2	3
1.01995270831774e-80	0.677228763649736	0.896	0.709	1.7202522378487e-76	3: Effector	IFITM2	3
2.76204507121315e-78	0.345528374165404	0.318	0.096	4.6584652171081e-74	3: Effector	CD300A	3
1.24159751499711e-77	0.562156438589245	0.918	0.723	2.09407836879413e-73	3: Effector	HCST	3
1.63143117128642e-77	0.560059075964137	0.931	0.81	2.75157181349168e-73	3: Effector	ARPC2	3
7.89387557981859e-77	0.567763543686872	0.966	0.862	1.3313810552922e-72	3: Effector	CYBA	3
8.58139141838193e-77	0.399171515945687	0.448	0.176	1.4473374766243e-72	3: Effector	MATK	3
7.64500524893156e-72	0.339918353183509	0.369	0.132	1.2894065852848e-67	3: Effector	UBE2F	3
1.16087229931604e-71	0.524966684901619	0.755	0.474	1.95792722002644e-67	3: Effector	LITAF	3
2.50615548858931e-71	-1.1260013468216	0.267	0.589	4.22688184705474e-67	3: Effector	LTB	3
1.52423350173071e-70	0.568379226159759	0.804	0.565	2.57077222401901e-66	3: Effector	TGFB1	3
1.68614916642711e-70	0.364680984815283	0.124	0.018	2.84385918409596e-66	3: Effector	FCER1G	3
2.40907984639221e-70	0.528036769827988	0.997	0.99	4.06315406892511e-66	3: Effector	PFN1	3
9.05401301600989e-66	0.406099718357725	0.181	0.04	1.52704983528023e-61	3: Effector	TRGV9	3
1.36459967559175e-65	0.46716160610499	0.597	0.328	2.30153381285304e-61	3: Effector	SPN	3
2.22047820090471e-65	0.33088610289959	0.283	0.088	3.74505853364589e-61	3: Effector	HAVCR2	3
2.2019281288574e-63	0.437410302099914	0.597	0.324	3.71377198213089e-59	3: Effector	CD63	3
7.33756863613863e-63	0.666945219348607	0.908	0.769	1.23755432617114e-58	3: Effector	S100A4	3
2.64359405790056e-62	0.576999442787481	0.88	0.758	4.45868573805508e-58	3: Effector	S100A6	3
4.04311517572705e-60	0.295850928145776	0.35	0.132	6.81911805538125e-56	3: Effector	TGFBR3	3
1.57009419523878e-59	0.459994802053751	0.588	0.312	2.64812086968973e-55	3: Effector	ID2	3
3.27855178264683e-57	0.345739391423948	0.482	0.231	5.52960543661214e-53	3: Effector	TPST2	3
8.09856412879473e-57	0.474316643734893	0.835	0.617	1.36590382596252e-52	3: Effector	EMP3	3
1.2287368380976e-56	0.451432958845318	0.725	0.507	2.07238755113541e-52	3: Effector	RAP1B	3
4.66773924791355e-54	-0.509913007769376	0.781	0.898	7.87260901553099e-50	3: Effector	SARAF	3
1.12369132032585e-53	0.352228111422442	0.607	0.316	1.89521778086158e-49	3: Effector	KLRK1	3
3.88039363606975e-51	-0.649293933117672	0.084	0.35	6.54467190659525e-47	3: Effector	CCR7	3
5.10432986650674e-51	0.440937658066913	0.929	0.854	8.60896275285028e-47	3: Effector	MYL12A	3
7.04593009567898e-51	0.410683099087157	0.675	0.424	1.18836656993722e-46	3: Effector	GSTP1	3
1.361410038182e-49	0.441665252644439	0.864	0.717	2.29615417039776e-45	3: Effector	CD99	3
1.39443858401688e-49	0.317129156866574	0.999	0.994	2.35186011580288e-45	3: Effector	HLA-C	3
7.04406119004513e-49	0.319391612733176	0.331	0.137	1.18805136031301e-44	3: Effector	HSH2D	3
1.3115775706514e-48	0.251567135415719	0.198	0.058	2.21210673066066e-44	3: Effector	AC092821.3	3
2.81564950895573e-48	0.271208316760505	0.246	0.085	4.74887446180474e-44	3: Effector	BPGM	3
3.5612409512126e-48	0.283073654893271	0.175	0.047	6.00638898831517e-44	3: Effector	ZNF683	3
4.83327455407831e-48	0.298500886035415	0.385	0.17	8.15180086290848e-44	3: Effector	AUTS2	3
7.58881203768839e-47	0.408875725581775	0.881	0.738	1.27992903827652e-42	3: Effector	CLIC1	3
1.44460379308927e-45	-0.546288824396657	0.126	0.377	2.43646875742436e-41	3: Effector	ICOS	3
6.99594884324815e-45	0.441802037793094	0.866	0.696	1.17993673190223e-40	3: Effector	ARL4C	3
1.285085459945e-44	0.578276658416494	0.611	0.409	2.16742513674323e-40	3: Effector	ITGB1	3
1.42775239758385e-44	-0.821163147265615	0.812	0.884	2.40804719376491e-40	3: Effector	JUNB	3
8.59882628793285e-44	0.391365124101859	0.877	0.724	1.45027804172275e-39	3: Effector	LSP1	3
7.38036098938901e-43	-0.306271385432268	1	1	1.24477168447035e-38	3: Effector	RPLP1	3
9.56538696615169e-43	0.400733338090545	0.606	0.385	1.61329816571114e-38	3: Effector	FOSL2	3
1.0776208996389e-42	0.304821774209381	0.377	0.175	1.81751540933097e-38	3: Effector	AOAH	3
1.00763716831608e-41	0.259520384413372	0.264	0.103	1.6994808480819e-37	3: Effector	MYBL1	3
1.94996647525763e-41	0.294566182080977	0.448	0.231	3.28881345716952e-37	3: Effector	CHST12	3
1.98447710707473e-41	0.314780255646348	0.465	0.249	3.34701908879224e-37	3: Effector	MYO1G	3
2.8752495287622e-41	0.272727005960793	0.321	0.141	4.84939585521033e-37	3: Effector	TBX21	3
1.10301207519395e-40	-0.574524208346777	0.432	0.64	1.86034016602212e-36	3: Effector	DNAJB1	3
1.3771279534965e-38	0.259928914414981	0.391	0.194	2.3226640063672e-34	3: Effector	MYO1F	3
1.55562208418146e-38	0.312561828720844	0.389	0.194	2.62371220718046e-34	3: Effector	IGF2R	3
1.68541282011033e-38	0.275867799946379	0.444	0.234	2.84261726239808e-34	3: Effector	APMAP	3
2.76455091950319e-38	0.390647032472641	0.655	0.471	4.66269158083407e-34	3: Effector	GNG2	3
2.81118737123219e-38	0.375747431428917	0.622	0.415	4.74134862032021e-34	3: Effector	GZMM	3
3.89922385812575e-37	0.303650302491553	0.63	0.391	6.57643095911489e-33	3: Effector	HLA-DPB1	3
1.227378817834e-36	0.343320139386425	0.984	0.963	2.07009711415882e-32	3: Effector	CFL1	3
1.76152167808132e-36	0.303528042317797	0.221	0.083	2.97098246225195e-32	3: Effector	CEBPD	3
2.92552932500874e-36	-0.28645054342484	1	0.999	4.93419775955974e-32	3: Effector	RPS28	3
3.41851154597303e-36	0.459290474153867	0.802	0.644	5.76566157343812e-32	3: Effector	S100A10	3
4.92761771584263e-36	0.535128741130356	0.85	0.823	8.31092003954019e-32	3: Effector	CD52	3
1.21537447893749e-35	0.459616387233473	0.63	0.447	2.04985059617597e-31	3: Effector	CD247	3
3.56334238831621e-35	0.32869360810109	0.974	0.929	6.00993327213412e-31	3: Effector	MYL6	3
3.98068846181238e-35	0.267740021579643	0.282	0.126	6.71382915969276e-31	3: Effector	GNPTAB	3
5.69881928888662e-35	0.411928427677885	0.42	0.228	9.61162861263617e-31	3: Effector	PTMS	3
2.12743877009677e-34	0.367959430831948	0.606	0.404	3.58813822964521e-30	3: Effector	TPM4	3
2.35121534556607e-34	-0.656445710287942	0.281	0.505	3.96555980183173e-30	3: Effector	IL7R	3
2.51369373497552e-34	-0.410972910164573	0.138	0.348	4.2395958534097e-30	3: Effector	TCF7	3
4.48058029723024e-34	0.301057108238805	0.543	0.328	7.55694672930853e-30	3: Effector	APOBEC3G	3
5.40588184107196e-34	-0.280461290737854	1	0.997	9.11756031315196e-30	3: Effector	RPS25	3
6.10227150495223e-34	0.43251347545634	0.133	0.038	1.02920911202524e-29	3: Effector	TRDV1	3
1.29026398411075e-33	0.321335073113513	0.577	0.366	2.17615923560119e-29	3: Effector	ANXA2	3
2.10611714575897e-33	0.346679531741721	0.535	0.333	3.55217717803708e-29	3: Effector	GPR65	3
2.19883622005629e-33	-0.620088975945523	0.43	0.613	3.70855716874693e-29	3: Effector	RGS1	3
7.63712455005945e-33	0.299710344156134	0.679	0.461	1.28807742661303e-28	3: Effector	CTSC	3
1.05690315895669e-32	0.264785531873369	0.436	0.242	1.78257286789635e-28	3: Effector	ABI3	3
1.13594985441389e-32	-0.306056059561348	0.134	0.343	1.91589302445447e-28	3: Effector	CD28	3
1.22959730830249e-32	0.323462527195837	0.542	0.347	2.07383882018299e-28	3: Effector	BIN2	3
2.43856947522388e-32	0.299684046642679	0.472	0.283	4.1128912769126e-28	3: Effector	ITGB7	3
5.66140085977933e-32	-0.291846728989887	0.988	0.994	9.54851869010381e-28	3: Effector	RPL36	3
7.54009999641674e-32	-0.403753571826927	0.509	0.683	1.27171326539565e-27	3: Effector	FYB1	3
1.42712862706318e-31	0.289405189393848	0.433	0.251	2.40699514240476e-27	3: Effector	DSTN	3
1.74466827473897e-31	-0.294977983700572	0.014	0.178	2.94255751217474e-27	3: Effector	FAAH2	3
1.16427497129118e-30	-0.272271712960717	0.071	0.257	1.9636661665797e-26	3: Effector	RCAN3	3
2.7254329177118e-30	-0.463192588042407	0.186	0.389	4.59671515901271e-26	3: Effector	GPR183	3
4.91058780040566e-30	-0.287820955187186	0.996	0.996	8.28219738416419e-26	3: Effector	RPL39	3
5.16852095558305e-30	0.299658071644686	0.548	0.352	8.71722744368637e-26	3: Effector	S1PR4	3
8.00234304093614e-30	-0.343901964933481	0.296	0.524	1.34967517728429e-25	3: Effector	CD27	3
1.00194023816677e-29	0.253310660426016	0.314	0.156	1.68987240569207e-25	3: Effector	PLAC8	3
1.88174482802679e-29	0.251236737728897	0.374	0.205	3.17375082694998e-25	3: Effector	RASA3	3
4.14786668160804e-29	0.348811627522865	1	0.999	6.99579194520012e-25	3: Effector	ACTB	3
8.62326723266146e-29	-0.418146748341493	0.481	0.652	1.45440025146068e-24	3: Effector	YPEL5	3
1.81563469762312e-28	0.280873827041777	0.381	0.212	3.06224948101116e-24	3: Effector	IFITM3	3
2.81410456177854e-28	0.277141820783265	0.997	0.994	4.74626875389568e-24	3: Effector	TMSB10	3
2.93467087612145e-28	0.296446753436433	0.726	0.568	4.94961589966644e-24	3: Effector	PPP1CA	3
3.8069997597028e-28	-0.360512023236606	0.974	0.983	6.42088579471474e-24	3: Effector	UBC	3
4.80745433333564e-28	-0.367096899409952	0.8	0.876	8.10825247860388e-24	3: Effector	PABPC1	3
1.65396880183076e-27	0.284085529825298	0.975	0.95	2.78958378116775e-23	3: Effector	CALM1	3
2.34543379898689e-27	0.276992800596984	0.655	0.456	3.95580864537129e-23	3: Effector	SH2D2A	3
7.20758935183584e-27	0.44368569280733	0.513	0.329	1.21563202008063e-22	3: Effector	LAG3	3
9.87350955294859e-27	-0.278435426243858	0.997	0.999	1.66526612120031e-22	3: Effector	RPS8	3
1.85826828103811e-26	-0.360279023571356	0.332	0.515	3.13415528279888e-22	3: Effector	RHOH	3
2.66810300721607e-26	-1.07416384568639	0.324	0.505	4.50002253197062e-22	3: Effector	FOS	3
3.78956799244748e-26	0.326747253508292	0.693	0.532	6.39148537606192e-22	3: Effector	IER2	3
5.30671294419799e-26	0.323380764881392	0.711	0.561	8.95030205168433e-22	3: Effector	MSN	3
6.72901437518523e-26	0.296538154133065	0.632	0.466	1.13491556451874e-21	3: Effector	SLC9A3R1	3
1.191462448984e-25	0.268893824986494	0.868	0.766	2.00952056645641e-21	3: Effector	ARPC3	3
1.4252393126185e-25	0.276199013676888	0.58	0.41	2.40380862466236e-21	3: Effector	SUN2	3
1.79948473292025e-25	-0.28003812230501	0.98	0.982	3.03501095054329e-21	3: Effector	RPL9	3
5.04674993148794e-25	0.284597938473958	0.584	0.411	8.51184843444756e-21	3: Effector	SELPLG	3
5.54930455874428e-25	0.274267813264282	0.391	0.232	9.35945706877811e-21	3: Effector	KLF3	3
8.71722699977846e-25	-0.59277881023109	0.076	0.233	1.47024750578263e-20	3: Effector	TNFRSF4	3
1.0641427876228e-24	-0.339958133349715	0.563	0.692	1.79478322560461e-20	3: Effector	LDHB	3
4.85423136462566e-24	-0.365910776676497	0.999	0.995	8.18714661957764e-20	3: Effector	MALAT1	3
6.39602562066242e-24	-0.373958215395943	0.576	0.713	1.07875368118092e-19	3: Effector	CD2	3
6.43725073921925e-24	0.321925659855868	0.644	0.487	1.08570670967672e-19	3: Effector	SYTL3	3
7.5012454963396e-24	-0.284327140777858	0.986	0.987	1.26516006541264e-19	3: Effector	RPS29	3
9.32871085028581e-24	0.282898313919818	0.557	0.386	1.5733803720092e-19	3: Effector	VPS37B	3
1.22476079890723e-23	-0.404466106629378	0.007	0.13	2.06568156343693e-19	3: Effector	FOXP3	3
1.40588991949407e-23	0.282475871348438	0.416	0.255	2.3711739382187e-19	3: Effector	MAP3K8	3
3.63982663337305e-23	-0.344735208158093	0.937	0.962	6.13893159984698e-19	3: Effector	MT-ND3	3
4.32208319029744e-23	-0.543723318839833	0.452	0.607	7.28962550875565e-19	3: Effector	RGCC	3
1.64208090251094e-22	0.2565866397078	0.644	0.484	2.76953365017495e-18	3: Effector	DBI	3
1.66913136424157e-22	0.257984771078832	0.628	0.467	2.81515695892983e-18	3: Effector	TLN1	3
2.00840386757586e-22	-0.37988707304438	0.912	0.936	3.38737396305344e-18	3: Effector	BTG1	3
2.14328109607863e-22	0.255924743733017	0.879	0.782	3.61485789664621e-18	3: Effector	IL2RG	3
3.16145063708543e-22	0.270606575875935	0.548	0.379	5.33210264450829e-18	3: Effector	RUNX3	3
3.51657033850438e-22	-0.273072396863755	0.028	0.157	5.93104753292149e-18	3: Effector	CCR6	3
5.7338849985887e-22	0.287100985184557	0.8	0.698	9.6707704386197e-18	3: Effector	TLE5	3
7.81875921171144e-22	0.254796977374327	0.814	0.665	1.31871192864725e-17	3: Effector	PLAAT4	3
7.82191823089144e-22	-0.300905596286646	0.412	0.573	1.31924472882215e-17	3: Effector	EML4	3
1.46871773779101e-21	0.32032400109502	0.497	0.347	2.47713933655831e-17	3: Effector	IL2RB	3
1.33082953589752e-20	-0.285664653270949	0.949	0.979	2.24457709524476e-16	3: Effector	MT-ND1	3
1.39635529150799e-20	-0.29551704290055	0.466	0.622	2.35509283465737e-16	3: Effector	LEPROTL1	3
5.04316446978131e-20	0.275343109276672	0.507	0.361	8.50580119473316e-16	3: Effector	TCF25	3
5.88670245599318e-20	0.293476800615372	0.47	0.329	9.9285123622781e-16	3: Effector	SERPINB1	3
6.91702675459781e-20	0.257356050286392	0.819	0.695	1.16662573243047e-15	3: Effector	LCP1	3
1.29392575226118e-19	-0.268451344736559	0.796	0.859	2.18233517376371e-15	3: Effector	HINT1	3
1.56613434888996e-19	-0.263518664548426	0.996	0.994	2.6414421928378e-15	3: Effector	MT-CYB	3
2.1247367567251e-19	0.264848932312131	0.659	0.517	3.58358101389255e-15	3: Effector	ACTR3	3
4.24495620338441e-19	-0.594751065293168	0.271	0.423	7.15954313262814e-15	3: Effector	FOSB	3
7.25125526678453e-19	-0.272780543146879	0.532	0.657	1.22299671329588e-14	3: Effector	SF1	3
2.55540725179993e-18	0.354251695767984	0.903	0.825	4.30994987088576e-14	3: Effector	CRIP1	3
1.29179064430097e-17	-0.465049831867954	0.549	0.679	2.17873410067802e-13	3: Effector	TSC22D3	3
2.05513141042481e-17	0.262614274896432	0.806	0.712	3.46618463682248e-13	3: Effector	PPIB	3
2.81204391439956e-17	-0.290469425549556	0.437	0.591	4.7427932660263e-13	3: Effector	ZNF331	3
4.30765400814591e-17	-0.28450056446958	0.833	0.899	7.26528925013889e-13	3: Effector	NPM1	3
8.07084897726947e-17	0.292277822010311	0.963	0.95	1.36122938850627e-12	3: Effector	ACTG1	3
5.3629176285954e-16	-0.260445640943292	0.43	0.557	9.04509687238899e-12	3: Effector	LINC01578	3
5.47228377067598e-16	-0.270485070676798	0.904	0.931	9.22955380762211e-12	3: Effector	EEF1B2	3
8.0753458050748e-16	-0.337366741182601	0.157	0.287	1.36198782348392e-11	3: Effector	CTLA4	3
1.03942468501082e-15	-0.312527020815531	0.339	0.473	1.75309367373925e-11	3: Effector	ITM2A	3
1.30004714934346e-15	-0.272335552449016	0.881	0.922	2.19265952208267e-11	3: Effector	MT-ND2	3
4.08074351956036e-15	-0.267046440110713	0.246	0.381	6.8825820200905e-11	3: Effector	EPSTI1	3
5.56850404678855e-15	-0.419579761366549	0.414	0.524	9.39183892531357e-11	3: Effector	STAT1	3
8.08290679393733e-15	-0.457123732570149	0.435	0.552	1.36326305986547e-10	3: Effector	GZMK	3
8.50009575477487e-15	-0.274112230032212	0.493	0.629	1.43362615000033e-10	3: Effector	SPOCK2	3
1.04370184291963e-14	0.272525561970612	0.556	0.437	1.76030752826824e-10	3: Effector	NFE2L2	3
1.38346420786879e-14	-0.322344936354636	0.319	0.462	2.3333507329915e-10	3: Effector	DUSP4	3
1.91750411031377e-14	0.251734190960572	0.56	0.435	3.2340624324552e-10	3: Effector	ADGRE5	3
4.62895348282174e-14	-0.363621015741053	0.929	0.937	7.80719294412715e-10	3: Effector	JUND	3
7.48931808800721e-14	-0.253297941523146	0.557	0.66	1.2631483887233e-09	3: Effector	SOD1	3
1.022547424022e-13	0.269401991878212	0.681	0.584	1.72462848535551e-09	3: Effector	CALR	3
1.09288019373215e-13	-0.343327581649862	0.833	0.871	1.84325173474865e-09	3: Effector	CXCR4	3
2.50352007213358e-13	-0.523784740297256	0.503	0.588	4.22243695366049e-09	3: Effector	SAT1	3
2.98076558309045e-13	-0.468435220660176	0.447	0.559	5.02735923244036e-09	3: Effector	KLF6	3
3.98374869994122e-13	0.278946429209866	0.763	0.682	6.71899055732086e-09	3: Effector	CD7	3
6.45700634889489e-13	-0.453126028801733	0.526	0.636	1.08903869080461e-08	3: Effector	DUSP1	3
1.22828752610879e-12	-0.291751658297207	0.299	0.428	2.07162974153509e-08	3: Effector	TAGAP	3
1.37775186334261e-12	-0.25711500049665	0.024	0.102	2.32371629271365e-08	3: Effector	IL2RA	3
5.07618487124947e-12	-0.400310610679365	0.19	0.297	8.56149340384936e-08	3: Effector	MX1	3
1.33589511011e-11	-0.274289432718857	0.439	0.563	2.25312069271152e-07	3: Effector	ZFP36L1	3
1.55237102667707e-11	-0.344887802286706	0.578	0.66	2.61822897359355e-07	3: Effector	DNAJA1	3
5.00530307015611e-10	-0.270412303370946	0.319	0.416	8.44194415812529e-06	3: Effector	PPP1R15A	3
5.14065628574412e-10	-0.581802789371754	0.439	0.533	8.67023089153603e-06	3: Effector	JUN	3
9.90767457043043e-10	0.292785854250521	0.304	0.216	1.6710283930488e-05	3: Effector	KLRB1	3
2.92006113815384e-09	-0.476540385695424	0.599	0.698	4.92497511561027e-05	3: Effector	HIST1H4C	3
8.822426135568e-09	-0.278875329611703	0.087	0.164	0.00014879903920249	3: Effector	HSPA1B	3
2.55612942169893e-07	-0.259582519308653	0.283	0.36	0.00431116788263742	3: Effector	CITED2	3
2.70323382522889e-07	-0.365571523110306	0.831	0.827	0.00455927416963104	3: Effector	ZFP36L2	3
0	1.6165397427625	0.796	0.039	0	4: Treg	FOXP3	2
0	1.40657526430992	0.991	0.936	0	4: Treg	IL32	2
0	1.14081511948534	0.531	0.043	0	4: Treg	IL2RA	2
0	0.722357030213125	0.517	0.084	0	4: Treg	TBC1D4	2
0	0.712632680970281	0.425	0.032	0	4: Treg	RTKN2	2
0	0.485828367266338	0.271	0.005	0	4: Treg	IL1R2	2
5.84081863180808e-305	0.339407463545976	0.214	0.007	9.8511247044075e-301	4: Treg	CCR8	2
2.89962031890136e-295	0.992416507081327	0.73	0.222	4.89049962985904e-291	4: Treg	CTLA4	2
1.11472776129588e-294	1.43643764920696	0.643	0.17	1.88009984220162e-290	4: Treg	TNFRSF4	2
2.08053717112004e-284	0.535659369943856	0.333	0.035	3.50903399281106e-280	4: Treg	LAYN	2
2.96982413565549e-279	0.571354302715409	0.446	0.074	5.00890538719655e-275	4: Treg	IKZF2	2
4.93933651711731e-273	0.993666079834199	0.496	0.1	8.33068496977005e-269	4: Treg	TNFRSF18	2
2.45571049986727e-264	0.431189831273612	0.282	0.025	4.14180132907614e-260	4: Treg	AC017002.3	2
1.05052798473433e-258	1.06757245586927	0.746	0.305	1.77182049905291e-254	4: Treg	CARD16	2
5.3296443663633e-257	0.332299399516488	0.22	0.013	8.98897818830834e-253	4: Treg	AC012368.1	2
4.73289441421755e-256	0.706251755246904	0.442	0.082	7.98249971901932e-252	4: Treg	GK	2
4.13296612643227e-241	0.847774343456608	0.431	0.087	6.97066066884067e-237	4: Treg	MAGEH1	2
1.47435001922482e-240	1.16394151396318	0.685	0.247	2.48663874242458e-236	4: Treg	BATF	2
1.70084702918278e-231	-2.26904475375114	0.137	0.693	2.86864859941967e-227	4: Treg	CCL5	2
3.18165095043904e-215	0.356466171587506	0.187	0.011	5.36617249301049e-211	4: Treg	GNG8	2
8.86923371541258e-215	0.689273952471214	0.578	0.175	1.49588495844149e-210	4: Treg	MIR4435-2HG	2
6.36958244381221e-210	0.554456895671209	0.357	0.063	1.07429377497337e-205	4: Treg	LINC01943	2
2.54004003613397e-209	0.29913906722349	0.188	0.012	4.28403152494356e-205	4: Treg	IL1R1	2
1.47263862249715e-207	-1.69073789563239	0.076	0.632	2.4837523007037e-203	4: Treg	ANXA1	2
4.93212426577718e-201	0.405159146971315	0.314	0.048	8.31852078665978e-197	4: Treg	IL12RB2	2
1.3412016626097e-198	0.525230824526049	0.335	0.057	2.26207072415751e-194	4: Treg	LAIR2	2
3.1537636140605e-198	0.867051727468544	0.715	0.3	5.31913771147444e-194	4: Treg	TIGIT	2
1.38662124211683e-197	-2.22203027886798	0.09	0.609	2.33867538695425e-193	4: Treg	NKG7	2
5.6691257466775e-194	1.19295583530272	0.905	0.523	9.56154748434627e-190	4: Treg	LTB	2
1.15327443075854e-180	0.694487731488741	0.493	0.141	1.94511265491736e-176	4: Treg	CXCR6	2
1.15802930803735e-180	0.778345467564512	0.732	0.336	1.9531322309358e-176	4: Treg	ARID5B	2
4.0798183984263e-167	0.422330714996758	0.39	0.093	6.8810217107858e-163	4: Treg	NCF4	2
4.69825880516315e-163	0.385142319422228	0.281	0.049	7.92408330078816e-159	4: Treg	HS3ST3B1	2
3.97311622015068e-162	-1.31573576033738	0.128	0.604	6.70105781690614e-158	4: Treg	GZMA	2
2.60814301457336e-158	0.439456715692459	0.388	0.097	4.39889400837944e-154	4: Treg	STAM	2
3.43725847081844e-158	-1.21215582574598	0.554	0.86	5.79728013688237e-154	4: Treg	ZFP36L2	2
1.00282457496556e-152	0.918786351419325	0.849	0.549	1.69136392813691e-148	4: Treg	SAT1	2
1.36539300614768e-150	0.717629421042357	0.695	0.316	2.30287184416867e-146	4: Treg	ICOS	2
2.13718035010516e-143	0.457253977595117	0.443	0.135	3.60456837848736e-139	4: Treg	DUSP16	2
4.69466305417953e-143	-0.873897378950685	0.076	0.507	7.9180187071792e-139	4: Treg	CTSW	2
2.30448079417549e-136	-1.29465095340252	0.175	0.587	3.88673730745638e-132	4: Treg	GZMK	2
5.73058088317015e-134	0.611773114264951	0.998	0.98	9.66519771755477e-130	4: Treg	UBC	2
1.16854566950385e-130	0.365878917119335	0.27	0.056	1.9708691261852e-126	4: Treg	CCNG2	2
5.22187505946904e-130	-1.14093582165923	0.088	0.5	8.80721447530048e-126	4: Treg	CD8A	2
1.16208596876287e-125	0.291435350810708	0.236	0.043	1.95997419491546e-121	4: Treg	PLCL1	2
2.57151012454589e-123	0.714125854196926	0.737	0.408	4.3371089760591e-119	4: Treg	GBP5	2
2.92724176045696e-123	0.507352750036101	0.508	0.194	4.93708595318671e-119	4: Treg	SNX9	2
6.78197496480929e-123	0.451729434477193	0.404	0.129	1.14384789756473e-118	4: Treg	PELI1	2
1.28771612973586e-119	0.581514293094896	0.67	0.33	2.1718620244125e-115	4: Treg	CYTOR	2
1.9826167853973e-117	0.571042626111805	0.606	0.29	3.34388147025109e-113	4: Treg	DNPH1	2
3.0049837810308e-111	0.566683993415467	0.578	0.265	5.06820564508655e-107	4: Treg	PIM2	2
1.06531796110007e-109	0.266663013123861	0.174	0.027	1.79676527319137e-105	4: Treg	DLGAP1	2
3.77802076682577e-105	-0.635872504639439	0.031	0.376	6.37200982532835e-101	4: Treg	KLRK1	2
1.08617325560144e-101	-0.546506119269182	0.082	0.433	1.83193981289739e-97	4: Treg	TC2N	2
2.38622334012595e-101	-2.5321226129845	0.068	0.414	4.02460428545643e-97	4: Treg	CCL4	2
9.18083072786893e-98	-1.00189323426573	0.302	0.606	1.54843891056237e-93	4: Treg	CST7	2
1.2500967094587e-96	0.526370882261275	0.778	0.473	2.10841311017304e-92	4: Treg	CD27	2
1.19032777385506e-95	0.529023962511434	0.677	0.396	2.00760682338395e-91	4: Treg	FCMR	2
2.68726242370324e-95	0.533024941049665	0.639	0.347	4.53233680381789e-91	4: Treg	GBP2	2
7.39624688143912e-95	-0.46088951908663	0.972	0.994	1.24745099902352e-90	4: Treg	RPL23A	2
4.30120852028902e-94	0.595695270037026	0.32	0.101	7.25441829031945e-90	4: Treg	GEM	2
1.65153155366574e-92	0.281957369136329	0.16	0.027	2.78547311841264e-88	4: Treg	LGMN	2
3.89543653087018e-92	-0.963843274110698	0.319	0.631	6.57004325296565e-88	4: Treg	CD69	2
4.06539821427241e-91	0.29671585954129	0.278	0.078	6.85670062819184e-87	4: Treg	TOX2	2
2.75443089076247e-90	-0.789704083209384	0.744	0.883	4.64562314035998e-86	4: Treg	CXCR4	2
2.13137402537709e-89	-0.581875804813062	0.502	0.756	3.594775431201e-85	4: Treg	CD99	2
3.0839816700105e-89	0.300017641122655	1	0.999	5.20144348463972e-85	4: Treg	B2M	2
2.23464418900249e-87	0.500201120776488	0.457	0.199	3.76895088917161e-83	4: Treg	PMAIP1	2
1.02513362374712e-86	-1.03587784514154	0.056	0.362	1.72899036981189e-82	4: Treg	GZMH	2
5.85875289624407e-86	0.453805267421728	0.999	1	9.88137263480524e-82	4: Treg	ACTB	2
5.10595987290515e-85	0.575102560195732	0.833	0.593	8.61171192164183e-81	4: Treg	SPOCK2	2
5.39542730860039e-85	-1.54453510258193	0.205	0.525	9.09992769868541e-81	4: Treg	FOS	2
9.07328834170542e-85	0.492907671428098	0.74	0.493	1.53030081171204e-80	4: Treg	UBE2B	2
1.6572945271716e-83	-0.788782904842305	0.67	0.862	2.79519294952762e-79	4: Treg	VIM	2
3.04881524759904e-82	0.515436553417875	0.772	0.533	5.14213179660054e-78	4: Treg	CYTIP	2
1.74867247130594e-81	0.597585979406395	0.835	0.57	2.9493109901046e-77	4: Treg	RGS1	2
2.24998197804857e-81	0.444316202672354	0.408	0.168	3.79481960417672e-77	4: Treg	GADD45A	2
8.10858878247798e-81	0.609705049462489	0.665	0.411	1.36759458405274e-76	4: Treg	TNFRSF1B	2
1.42323977709793e-80	0.529296033443531	0.714	0.443	2.40043620805337e-76	4: Treg	BIRC3	2
1.14809111897023e-79	0.462963453062412	0.954	0.88	1.93637048125519e-75	4: Treg	OAZ1	2
5.39318407051473e-79	0.370701887475087	0.4	0.166	9.09614425333014e-75	4: Treg	PHTF2	2
5.4876250399248e-79	-0.591321868038479	0.047	0.335	9.25542839233718e-75	4: Treg	CD8B	2
5.80559444772622e-78	0.463731394297416	0.698	0.448	9.79171559553505e-74	4: Treg	RHOG	2
2.25466106223082e-77	0.483981318338313	0.728	0.473	3.80271134755851e-73	4: Treg	RHOH	2
4.30583531494694e-77	-0.393589942959918	0.984	0.997	7.26222184218951e-73	4: Treg	RPLP2	2
8.31819499445256e-77	0.260082876079235	0.248	0.073	1.40294676776437e-72	4: Treg	ETV7	2
1.27884404296915e-76	0.338615996518673	0.378	0.149	2.15689836287177e-72	4: Treg	CD4	2
1.7576993592925e-76	0.72737983755569	0.849	0.669	2.96453573938273e-72	4: Treg	CD7	2
2.43649198631939e-76	-0.358918257604687	0.996	0.998	4.10938738412628e-72	4: Treg	RPS14	2
4.38123331410231e-76	0.515196731165901	0.685	0.434	7.38938810756496e-72	4: Treg	RPS27L	2
4.4850284444756e-76	-0.41960134263935	0.999	0.999	7.56444897445255e-72	4: Treg	RPS12	2
5.99674890799206e-76	0.497439496743245	0.828	0.63	1.01141167082194e-71	4: Treg	SOD1	2
1.50147765750457e-75	0.34878969860069	0.352	0.136	2.5323922171472e-71	4: Treg	BACH1	2
1.75632586822855e-75	0.648005556863196	0.915	0.764	2.96221920935428e-71	4: Treg	S100A4	2
8.40193357231103e-75	0.396005744513876	0.405	0.175	1.41707011630598e-70	4: Treg	GLRX	2
6.67986105707299e-74	0.461930687321253	0.725	0.481	1.12662536588593e-69	4: Treg	CDKN1B	2
1.82590420824778e-73	0.397109768786012	0.542	0.282	3.07957003763071e-69	4: Treg	NAMPT	2
3.83044357879785e-73	0.426590847072496	0.596	0.338	6.46042614000046e-69	4: Treg	PBXIP1	2
1.45406255377245e-72	0.41531318494852	0.613	0.341	2.45242190319261e-68	4: Treg	EPSTI1	2
3.49569689380682e-72	0.375146538369947	0.395	0.17	5.89584238109457e-68	4: Treg	RAB11FIP1	2
3.8882611427793e-72	0.494204012626612	0.531	0.287	6.55794124341156e-68	4: Treg	CORO1B	2
2.16059436761019e-68	-0.700556273068845	0.313	0.568	3.64405846041135e-64	4: Treg	TUBA4A	2
1.64394890881167e-66	0.310171618098771	0.313	0.119	2.77268422960176e-62	4: Treg	ZC3H12D	2
2.17184998717345e-66	0.332421033229869	0.309	0.114	3.66304218836674e-62	4: Treg	TNFRSF9	2
6.12304936493323e-66	-0.343507704639503	0.996	0.999	1.03271350588964e-61	4: Treg	RPS3	2
1.01212431807647e-64	0.464570703837608	0.844	0.658	1.70704887486778e-60	4: Treg	STK17B	2
4.57065285613007e-64	0.394530488074076	0.466	0.239	7.70886310714897e-60	4: Treg	MALT1	2
4.6091948315064e-64	0.370974472327731	0.32	0.125	7.7738680028187e-60	4: Treg	CCR6	2
2.57863082457761e-63	0.342210771641284	0.497	0.259	4.3491187487326e-59	4: Treg	TLK1	2
4.95016730294396e-62	0.391200811283197	0.973	0.945	8.34895217314529e-58	4: Treg	ARHGDIB	2
6.48218139456575e-62	-0.357523762669233	0.997	0.999	1.09328471400746e-57	4: Treg	RPS27	2
9.33392411041798e-62	0.389356732161368	0.508	0.273	1.5742596404631e-57	4: Treg	IGFLR1	2
1.59747488162321e-61	0.347526408423876	0.441	0.21	2.69430113534571e-57	4: Treg	MAF	2
1.69425051765688e-61	-0.613347572141002	0.183	0.451	2.85752292308009e-57	4: Treg	MYADM	2
2.31594664740965e-61	-0.353122150373552	0.997	0.999	3.90607561552112e-57	4: Treg	RPS18	2
7.25045317441923e-61	-0.293081659714821	0.999	0.999	1.22286143239755e-56	4: Treg	RPS15A	2
4.9150975355629e-60	-0.334448594362416	0.999	0.998	8.28980350348038e-56	4: Treg	RPS27A	2
5.85890879403951e-60	0.423236625277528	0.916	0.771	9.88163557202704e-56	4: Treg	YWHAB	2
6.34761630025866e-60	0.503378562563652	0.724	0.521	1.07058896520163e-55	4: Treg	SQSTM1	2
8.77799175591559e-60	0.368391273762474	0.406	0.199	1.48049608955272e-55	4: Treg	UGP2	2
1.78494366434855e-59	0.342628227664991	1	0.997	3.01048598429026e-55	4: Treg	HLA-A	2
3.67391638969322e-59	0.393128002756142	0.657	0.428	6.19642738285658e-55	4: Treg	CALM3	2
6.53926458022245e-59	0.28561706091793	0.299	0.119	1.10291236410032e-54	4: Treg	ZNRF1	2
6.70125913893524e-59	-0.390254854894698	0.041	0.27	1.13023436637282e-54	4: Treg	KLRG1	2
7.28828333409388e-59	0.378177264234331	0.471	0.25	1.22924186712827e-54	4: Treg	RHBDD2	2
1.84686765043032e-58	0.347454971963219	0.44	0.223	3.11492697921578e-54	4: Treg	TNIK	2
5.37074455403497e-58	-0.462389502120083	0.114	0.358	9.05829776483538e-54	4: Treg	TCF7	2
4.82348057418743e-57	-0.775589354001991	0.174	0.409	8.13528233642452e-53	4: Treg	PRF1	2
5.53137583658236e-57	0.409046245345502	0.586	0.363	9.32921848597981e-53	4: Treg	SAMHD1	2
2.09086528170511e-56	-0.348868637705641	0.072	0.307	3.52645338412384e-52	4: Treg	MGAT4A	2
2.20516656560282e-56	0.317914917303577	0.394	0.187	3.71923392954571e-52	4: Treg	TRAF1	2
2.93866620637303e-56	-0.634938645536002	0.101	0.34	4.95635442366876e-52	4: Treg	TNFSF9	2
8.72841401023271e-56	0.383580675702852	0.993	0.943	1.47213430696585e-51	4: Treg	GAPDH	2
9.40941437685143e-56	-0.380802828753128	0.122	0.367	1.58699182879976e-51	4: Treg	P2RY8	2
1.14100144248836e-55	-1.35489466739814	0.041	0.26	1.92441303290087e-51	4: Treg	GZMB	2
1.27165327373172e-55	0.404597547499718	0.875	0.733	2.14477041147592e-51	4: Treg	ARPC1B	2
1.37555529823688e-55	-0.946440704878687	0.311	0.552	2.32001156600633e-51	4: Treg	JUN	2
3.04664407316831e-55	0.279809930572231	0.365	0.167	5.13846989380567e-51	4: Treg	ZNRF2	2
4.0265039404127e-55	0.519691446087626	0.737	0.522	6.79110154590006e-51	4: Treg	PKM	2
8.11749538475738e-54	-0.412496727417626	0.998	0.997	1.36909677159318e-49	4: Treg	MT-CO3	2
9.6334397535635e-54	-0.449592312180816	0.23	0.483	1.62477594883602e-49	4: Treg	GIMAP7	2
2.82362390765539e-53	0.403363713113876	0.539	0.33	4.76232408265157e-49	4: Treg	CACYBP	2
5.76804989211078e-52	0.342128721528939	0.597	0.381	9.72839294803404e-48	4: Treg	RAP1A	2
6.46695313914361e-52	-0.486382065075939	0.541	0.73	1.09071631644796e-47	4: Treg	ARL4C	2
7.17557708776507e-52	0.266506916498528	0.291	0.122	1.21023283162246e-47	4: Treg	HTATIP2	2
8.67330875427583e-52	-0.617613245031011	0.598	0.747	1.46284025449616e-47	4: Treg	NR4A2	2
1.81166705529584e-51	-0.4622524904296	0.349	0.59	3.05555765546197e-47	4: Treg	AHNAK	2
2.0203277800929e-51	0.419526830447674	0.813	0.633	3.40748483390468e-47	4: Treg	ETS1	2
2.68250481105963e-51	-0.390041958543024	0.763	0.887	4.52431261433317e-47	4: Treg	RPL27A	2
3.21244214798233e-51	-0.311331768124747	0.996	0.997	5.418104926787e-47	4: Treg	RPS25	2
3.70333794864146e-51	-0.327990524670554	0.046	0.255	6.24604978417869e-47	4: Treg	SAMD3	2
1.68441907817139e-50	0.30207506845921	0.318	0.143	2.84094121724387e-46	4: Treg	ACP5	2
1.93101861147689e-50	0.31670287083127	0.462	0.253	3.25685599011691e-46	4: Treg	GLCCI1	2
2.63279694414818e-50	-0.311736873389522	0.022	0.219	4.44047532600032e-46	4: Treg	MATK	2
3.06659427159443e-50	0.379283000639097	0.817	0.639	5.17211789847117e-46	4: Treg	JAK1	2
5.22077662813062e-50	0.305540708484238	0.443	0.24	8.80536186100511e-46	4: Treg	FOXO1	2
6.39780873801442e-50	-0.420270463431689	0.233	0.469	1.07905442175351e-45	4: Treg	GSTP1	2
6.44275633312587e-50	-0.388939119505401	0.144	0.374	1.08663528314501e-45	4: Treg	GPR65	2
9.96532643005221e-50	-0.322384350702637	0.019	0.212	1.68075195569261e-45	4: Treg	AOAH	2
5.98842256597512e-49	0.362458192888394	0.603	0.385	1.01000734997736e-44	4: Treg	BCL3	2
7.52052448246441e-49	0.403460548032923	0.254	0.101	1.26841165921245e-44	4: Treg	HES4	2
2.01831817512674e-48	-0.366667613364072	0.879	0.938	3.40409543416876e-44	4: Treg	RPL38	2
2.92276431749771e-48	0.451466937608997	0.649	0.457	4.92953429789163e-44	4: Treg	CTSC	2
4.92668548202564e-48	0.319320971435391	0.28	0.12	8.30934773398445e-44	4: Treg	FRMD4B	2
5.35860858725379e-48	0.457191415770454	0.657	0.425	9.03782924326224e-44	4: Treg	DUSP4	2
6.85616263729953e-48	-0.461302714825302	0.01	0.192	1.15636039040694e-43	4: Treg	CRTAM	2
2.86309718556383e-47	0.329012784955026	0.634	0.426	4.82889971317196e-43	4: Treg	SKAP1	2
1.436993611686e-46	-0.45946079261638	0.35	0.572	2.42363342546961e-42	4: Treg	S100A11	2
1.68563423936961e-46	-0.836435803582953	0.226	0.433	2.84299070812078e-42	4: Treg	FOSB	2
1.69670014753146e-46	-0.338911513127467	0.024	0.21	2.86165446882657e-42	4: Treg	ENC1	2
3.9079673373662e-46	0.288092708724182	0.375	0.189	6.59117771120182e-42	4: Treg	TMEM173	2
5.122395420759e-46	-0.309360603045899	0.988	0.996	8.63943211665212e-42	4: Treg	RPS21	2
7.40734369713167e-46	0.417070013163564	0.209	0.077	1.24932258795823e-41	4: Treg	ID3	2
8.92350191928509e-46	-0.417512234175797	0.163	0.389	1.50503783370662e-41	4: Treg	BHLHE40	2
1.43549544697028e-45	0.34093612390344	0.685	0.486	2.42110662086007e-41	4: Treg	YPEL3	2
3.02972695001861e-45	-0.394754191646138	0.065	0.264	5.10993747390138e-41	4: Treg	ITM2C	2
3.22321914507415e-45	-0.414241371746714	0.472	0.671	5.43628141008206e-41	4: Treg	CD81	2
3.31992688706398e-45	-0.311010199915188	0.088	0.294	5.59938868772211e-41	4: Treg	THEMIS	2
8.08347991851843e-45	-0.430769034410867	0.264	0.485	1.36335972305732e-40	4: Treg	PTGER4	2
8.1748453796184e-45	-0.432038268343568	0.248	0.469	1.37876942172644e-40	4: Treg	ADGRE5	2
1.07751891243936e-44	-0.420944814207599	0.881	0.949	1.81734339772023e-40	4: Treg	MT-ND4	2
2.86415303093008e-44	-0.35583574892852	0.924	0.964	4.83068050196668e-40	4: Treg	RPL36A	2
3.91645793542808e-44	0.373409513133026	0.647	0.474	6.60549795389301e-40	4: Treg	PAK2	2
5.53481494870784e-44	-0.321247446031211	0.13	0.342	9.33501889249063e-40	4: Treg	TRAT1	2
8.84451791079183e-44	0.316636012359701	0.542	0.347	1.49171639083415e-39	4: Treg	MAT2B	2
1.37172350532314e-43	0.318281530999684	0.844	0.7	2.313548864078e-39	4: Treg	SUMO2	2
5.70763509710915e-43	0.2814995804548	0.378	0.198	9.62649735478429e-39	4: Treg	LFNG	2
6.41810716407836e-43	0.288753526902325	0.459	0.261	1.08247795429346e-38	4: Treg	PHACTR2	2
7.07058974317838e-43	-0.296582335763019	0.029	0.206	1.19252566608447e-38	4: Treg	AUTS2	2
9.54490189896202e-43	-0.361103491996584	0.98	0.992	1.60984315427893e-38	4: Treg	RPLP0	2
1.32465756318408e-42	0.257607863941652	0.328	0.16	2.23416744606626e-38	4: Treg	LEF1	2
1.99404782105341e-42	0.278362576641983	0.426	0.235	3.36316105498868e-38	4: Treg	SIRPG	2
2.04325649364227e-42	0.414493503320722	0.683	0.503	3.44615640217705e-38	4: Treg	LBH	2
2.12613751066158e-42	-0.321582319337871	0.05	0.238	3.58594352548183e-38	4: Treg	LINC01871	2
3.8325854896193e-42	0.360902781771626	0.874	0.78	6.46403868679192e-38	4: Treg	IL2RG	2
2.61650655322541e-41	-0.313954047562196	0.065	0.252	4.41299995266998e-37	4: Treg	S1PR1	2
2.65521951267266e-41	-0.295339910918367	0.13	0.333	4.47829323007371e-37	4: Treg	RBMS1	2
4.6659104109095e-41	-0.365239427350185	0.007	0.164	7.86952449903996e-37	4: Treg	KLRD1	2
1.59858728339569e-40	-0.275243735862727	0.021	0.187	2.69617731217517e-36	4: Treg	PLAC8	2
1.88340517062895e-40	0.274168678508332	0.508	0.293	3.17655116078278e-36	4: Treg	SELL	2
4.26291173062394e-40	-0.389520586908461	0.53	0.694	7.18982692487034e-36	4: Treg	PLAAT4	2
1.13727705848626e-39	0.364226391244447	0.38	0.21	1.91813148684293e-35	4: Treg	TYMP	2
1.15372310124718e-39	-0.584696383371596	0.107	0.296	1.94586938256349e-35	4: Treg	AREG	2
1.44262767851468e-39	0.250054032484861	0.377	0.202	2.43313584258286e-35	4: Treg	CASP1	2
1.61563805989864e-39	-0.548795044266439	0.839	0.92	2.72493515182505e-35	4: Treg	IFITM1	2
2.12938768942321e-39	-0.359029103533413	0.214	0.423	3.59142527698119e-35	4: Treg	CD55	2
3.63351903341335e-39	0.345454852018244	0.986	0.956	6.12829320175496e-35	4: Treg	RPS26	2
5.71159488629528e-39	-0.285761525747809	0.1	0.29	9.63317593522562e-35	4: Treg	STOM	2
7.12982968340906e-39	-0.323390117352297	0.126	0.322	1.20251707440377e-34	4: Treg	C12orf75	2
7.90847150764007e-39	-0.323318907790469	0.022	0.182	1.33384280447857e-34	4: Treg	HOPX	2
3.23722725676616e-38	0.300227136035399	0.781	0.621	5.4599074912618e-34	4: Treg	HCLS1	2
4.72687282369901e-38	0.315848813787853	0.608	0.429	7.97234370445075e-34	4: Treg	NDUFV2	2
1.07392495368593e-37	0.26846367361597	0.35	0.186	1.81128182688669e-33	4: Treg	BCL2	2
1.09462457109793e-37	0.30764428604293	0.644	0.467	1.84619380161377e-33	4: Treg	SMAP2	2
1.97245323304628e-37	0.27925231451363	0.676	0.501	3.32673962285585e-33	4: Treg	UBE2D2	2
3.66422351424207e-37	0.295226261240477	0.461	0.284	6.18007937912068e-33	4: Treg	P2RY10	2
4.49882539168527e-37	-0.289926824451757	0.955	0.984	7.58771890561638e-33	4: Treg	RPL13A	2
4.71958412526258e-37	0.276296747256229	0.57	0.387	7.96005058566787e-33	4: Treg	SH3BGRL	2
5.22776687185351e-37	0.310786564065115	0.389	0.216	8.81715160606814e-33	4: Treg	PHLDA1	2
3.49614698436709e-36	0.361421789907448	0.606	0.427	5.89660150383353e-32	4: Treg	UCP2	2
1.71009738934832e-35	0.274024446791345	0.524	0.339	2.88425025687487e-31	4: Treg	IL2RB	2
1.95234768877276e-35	0.324755273167328	0.788	0.646	3.29282961188414e-31	4: Treg	DDX24	2
2.29191541584918e-35	-0.291708805578538	0.091	0.265	3.86554454037123e-31	4: Treg	NUCB2	2
4.97921942507026e-35	-0.295400856773283	0.236	0.429	8.3979514823235e-31	4: Treg	CCND3	2
7.50601603462979e-35	-0.263864282951215	0.096	0.273	1.26596466440066e-30	4: Treg	FKBP11	2
1.29366094225709e-34	0.260411639111258	0.375	0.209	2.1818885452108e-30	4: Treg	PRDM1	2
1.87548734373842e-34	0.296442461566558	0.621	0.458	3.16319695394923e-30	4: Treg	PAIP2	2
2.85010504195233e-34	-0.515136349903615	0.699	0.847	4.8069871637568e-30	4: Treg	CRIP1	2
2.90682697213019e-34	0.268809639493473	0.386	0.224	4.90265437119478e-30	4: Treg	BTG3	2
3.24521358738765e-34	-0.343653451307039	0.262	0.452	5.47337723648801e-30	4: Treg	GZMM	2
7.35755702781434e-34	-0.274282522864563	0.136	0.317	1.24092556831117e-29	4: Treg	ABLIM1	2
1.06901132480126e-33	-0.284197010467277	0.048	0.203	1.80299450040981e-29	4: Treg	YBX3	2
2.04527160876124e-33	0.363145724133567	0.738	0.583	3.4495550953367e-29	4: Treg	ENO1	2
2.12244749040492e-33	-0.311922373876502	0.963	0.99	3.57971993731695e-29	4: Treg	RPS29	2
2.39935409799021e-33	-0.80664813968982	0.022	0.163	4.04675062167029e-29	4: Treg	CCL4L2	2
2.94076363991257e-33	0.304276038992703	0.749	0.602	4.95989195507654e-29	4: Treg	ARL6IP5	2
4.47683597189711e-33	0.285639481703542	0.581	0.418	7.55063155020167e-29	4: Treg	CSK	2
5.86839104767485e-33	-0.347643226941928	0.169	0.354	9.89762834100841e-29	4: Treg	ID2	2
6.31748595088669e-33	0.323930062688462	0.676	0.507	1.06550718047655e-28	4: Treg	PDE4B	2
1.10403263760051e-32	0.278379202951294	0.811	0.666	1.86206144657702e-28	4: Treg	CIRBP	2
1.42152835190779e-32	-0.252329816346261	0.989	0.997	2.39754971832768e-28	4: Treg	RPL3	2
2.10977513653252e-32	0.299785468956131	0.997	0.994	3.55834674527576e-28	4: Treg	TMSB10	2
2.41847871679793e-32	-0.437794710921205	0.399	0.562	4.07900620375139e-28	4: Treg	IER2	2
2.78739857188821e-32	0.291510095472129	0.436	0.268	4.70122643134666e-28	4: Treg	PFKFB3	2
2.85666435084911e-32	-0.380587791174228	0.628	0.752	4.81805009414211e-28	4: Treg	HCST	2
3.04459135298028e-32	0.266598645020752	0.648	0.479	5.13500777593653e-28	4: Treg	PRDX1	2
3.3544434917325e-32	0.285502638900227	0.483	0.319	5.65760439315603e-28	4: Treg	SEC11C	2
3.42986814432503e-32	0.271333341237263	0.511	0.339	5.78481561221859e-28	4: Treg	TRAC	2
5.69331036039331e-32	-0.326791959685516	0.219	0.403	9.60233725383935e-28	4: Treg	ANXA2	2
6.57324638419652e-32	0.290133131666073	0.754	0.616	1.10864373515858e-27	4: Treg	LCK	2
7.32346048735216e-32	-0.290486321173656	0.082	0.243	1.23517484579682e-27	4: Treg	ZEB2	2
9.05752756127109e-32	-0.260515223657906	0.984	0.993	1.52764259848398e-27	4: Treg	RPL21	2
2.7517209567569e-31	-0.361873402084217	0.992	0.994	4.64105256566619e-27	4: Treg	MT-CYB	2
5.05166496630163e-31	0.371621513461526	0.833	0.681	8.52013813216432e-27	4: Treg	CREM	2
7.30550420916454e-31	0.277707718360718	0.687	0.505	1.23214633991769e-26	4: Treg	TENT5C	2
1.44540186262382e-30	0.344806035356669	0.48	0.328	2.43781478150133e-26	4: Treg	SYNGR2	2
1.62756268281213e-30	-0.345377442230952	0.267	0.444	2.74504722083093e-26	4: Treg	CLEC2B	2
1.96662388553379e-30	-0.315043560689305	0.193	0.364	3.31690784534129e-26	4: Treg	APOBEC3G	2
2.43716505760121e-30	0.284424755061624	0.894	0.785	4.11052258615021e-26	4: Treg	FXYD5	2
2.56008283234977e-30	-0.276246932200943	0.077	0.231	4.31783570504113e-26	4: Treg	PLEK	2
2.67241388465888e-30	-0.286657031859829	0.203	0.376	4.50729325786566e-26	4: Treg	RIPOR2	2
4.25885813689363e-30	-0.496310624462102	0.317	0.519	7.1829901336848e-26	4: Treg	KLF2	2
4.3759286642656e-30	0.271808645267801	0.529	0.367	7.38044128515036e-26	4: Treg	EPB41	2
6.21912791592561e-30	-0.342555296048675	0.564	0.684	1.04891811430001e-25	4: Treg	SRSF2	2
6.46059265139343e-30	-0.28887298056425	0.192	0.364	1.08964355658402e-25	4: Treg	GIMAP5	2
2.29874981060945e-29	0.269756296264447	0.764	0.643	3.87707143057389e-25	4: Treg	GABARAP	2
2.43313815047784e-29	-0.390741481561155	0.386	0.541	4.10373080459592e-25	4: Treg	UBE2S	2
2.57630476564073e-29	0.305020595977954	0.532	0.367	4.34519561772966e-25	4: Treg	PIM3	2
5.25871263955759e-29	-0.359525973924628	0.458	0.599	8.86934473787783e-25	4: Treg	TGFB1	2
2.26350725265795e-28	0.294678082608623	0.614	0.463	3.8176313323329e-24	4: Treg	G3BP2	2
2.33525180779183e-28	-0.250118421479998	0.929	0.956	3.93863569902169e-24	4: Treg	RPL27	2
3.51975160177063e-28	-0.27987569959101	0.226	0.393	5.93641305154634e-24	4: Treg	RNF125	2
4.53850793898955e-28	0.327723756266185	0.804	0.69	7.65464748989978e-24	4: Treg	CD2	2
6.11904953593384e-28	0.28868288623041	0.673	0.532	1.0320388947306e-23	4: Treg	LINC01578	2
7.32512141695845e-28	0.252203214575285	0.652	0.489	1.23545497818421e-23	4: Treg	SEPTIN6	2
2.3884607153317e-27	0.25404069472721	0.966	0.929	4.02837784247844e-23	4: Treg	MYL6	2
2.92725289265527e-27	-0.292192213591282	0.194	0.353	4.93710472875238e-23	4: Treg	SRRT	2
3.42891939282719e-27	0.267455649897999	0.776	0.654	5.78321544794235e-23	4: Treg	NDUFA4	2
5.22193979362643e-27	-0.258110974830099	0.976	0.985	8.80732365593033e-23	4: Treg	RPS5	2
5.85176187803096e-27	0.271686568432492	0.591	0.441	9.86958158348702e-23	4: Treg	NOP58	2
1.9199465851071e-26	-0.271263781451342	0.33	0.494	3.23818191044163e-22	4: Treg	PPP2R5C	2
3.43896768848514e-26	-0.447396818422567	0.764	0.826	5.80016290339904e-22	4: Treg	DUSP2	2
4.93574208952461e-26	-0.324064513968067	0.13	0.281	8.3246226081922e-22	4: Treg	OASL	2
5.06018513955477e-26	0.301716368372835	0.573	0.431	8.53450825637307e-22	4: Treg	TPR	2
5.51064142614757e-26	-0.262488862959526	0.296	0.462	9.29424782934049e-22	4: Treg	MBP	2
1.33819332204613e-25	0.26540696466307	0.581	0.44	2.256996856963e-21	4: Treg	USP15	2
2.04200490487817e-25	-0.282063135178604	0.373	0.535	3.44404547256751e-21	4: Treg	LIME1	2
3.30002897834685e-25	-0.258286434793578	0.998	0.998	5.56582887487979e-21	4: Treg	MT-CO2	2
4.58991997503499e-25	0.25634531988325	0.786	0.659	7.74135902989401e-21	4: Treg	HNRNPK	2
5.10447234472937e-25	-0.268690211199263	0.083	0.217	8.60920305662056e-21	4: Treg	AC020916.1	2
5.56881384510279e-25	-0.275342868494322	0.456	0.593	9.39236143115037e-21	4: Treg	CD48	2
1.76572536858656e-24	-0.469295643916775	0.167	0.317	2.97807240665809e-20	4: Treg	FABP5	2
1.99468539848303e-24	-0.340072791527538	0.965	0.975	3.36423639308147e-20	4: Treg	MT-ATP8	2
3.52115210497124e-24	-0.44114996188075	0.033	0.147	5.9387751402445e-20	4: Treg	IFNG	2
7.91126268178458e-24	-0.255704487273326	0.269	0.425	1.33431356390979e-19	4: Treg	GIMAP4	2
1.58727129112179e-23	0.260289931320995	0.541	0.4	2.67709175960602e-19	4: Treg	IL10RA	2
2.28894296346785e-23	0.262583091805162	0.638	0.509	3.86053120218487e-19	4: Treg	SYNE2	2
2.95833739183743e-23	0.259336353131298	0.582	0.43	4.98953184507301e-19	4: Treg	NFE2L2	2
1.26088079760085e-22	-0.268824201210535	0.892	0.934	2.1266015532336e-18	4: Treg	EEF1B2	2
1.93559869278463e-22	-0.497504244719916	0.515	0.641	3.26458075525057e-18	4: Treg	DUSP1	2
5.18306027806325e-22	-0.270742088702481	0.974	0.988	8.74174946498148e-18	4: Treg	MT-ND4L	2
1.55536456771695e-21	-0.278299083444324	0.812	0.865	2.62327787991141e-17	4: Treg	MYL12A	2
1.6362493526295e-21	-0.294059085074359	0.965	0.978	2.75969815814491e-17	4: Treg	MT-ND1	2
2.84985760538751e-21	0.301307313748319	0.681	0.544	4.80656983724657e-17	4: Treg	TRBC2	2
3.36007619961345e-21	0.263030349377867	0.537	0.406	5.66710451826805e-17	4: Treg	NSMCE3	2
4.00586435558837e-21	0.264566133024096	0.624	0.502	6.75629082213535e-17	4: Treg	C9orf16	2
3.4843696391529e-20	-0.33160315506695	0.881	0.924	5.87673783339529e-16	4: Treg	MT-ND2	2
1.686264296803e-19	-0.286376628327013	0.372	0.505	2.84405336298794e-15	4: Treg	FLNA	2
1.62956773303635e-18	-1.54625533296714	0.04	0.133	2.7484289385391e-14	4: Treg	GNLY	2
5.39147305445482e-18	-0.323927751484923	0.56	0.668	9.09325845364351e-14	4: Treg	S100A10	2
5.96513832889156e-18	-0.297569993112911	0.97	0.971	1.00608023055085e-13	4: Treg	MT-ATP6	2
8.71679202439835e-18	-0.25010756553757	0.02	0.103	1.47017414283503e-13	4: Treg	CEBPD	2
1.10069600368959e-16	-0.366174778411792	0.933	0.937	1.85643387982286e-12	4: Treg	JUND	2
9.40294384422342e-16	-0.269318938055675	0.716	0.774	1.58590050876672e-11	4: Treg	S100A6	2
2.44538440647267e-15	-0.353466373230586	0.179	0.296	4.1243853399568e-11	4: Treg	LGALS1	2
5.07774587460405e-15	-0.324607102570594	0.053	0.138	8.56412619210719e-11	4: Treg	EGR1	2
2.36673767918558e-14	-0.272564913113945	0.569	0.647	3.9917397697144e-10	4: Treg	YPEL5	2
3.38749242980413e-14	-0.285194518036452	0.379	0.478	5.71334473210764e-10	4: Treg	PIK3R1	2
5.58554362148217e-14	-0.308536543670423	0.486	0.582	9.42057787199183e-10	4: Treg	SLC2A3	2
1.10449700164534e-13	-0.289580592662885	0.152	0.257	1.86284464297503e-09	4: Treg	NR4A1	2
3.29960495506676e-13	-0.275921089282415	0.311	0.411	5.5651137172156e-09	4: Treg	TUBA1A	2
6.08468443608842e-12	-0.286616145722425	0.552	0.607	1.02624287699067e-07	4: Treg	MCL1	2
1.31741229432371e-11	0.875648745652181	0.134	0.078	2.22194757560637e-07	4: Treg	TRBV20-1	2
2.10913990162313e-11	-0.269903366215259	0.304	0.398	3.55727535807757e-07	4: Treg	GADD45B	2
3.32062895073906e-10	-0.328095948960462	0.581	0.633	5.60057278831649e-06	4: Treg	COTL1	2
8.57421760661024e-10	-0.290528287447171	0.844	0.849	1.44612754153088e-05	4: Treg	ZFP36	2
1.30906535319232e-09	-0.346866404749177	0.763	0.774	2.20786962469417e-05	4: Treg	TNFAIP3	2
5.78894498063328e-09	-0.309611627076799	0.204	0.283	9.76363460433609e-05	4: Treg	HLA-DRA	2
5.88705716089680e-09	-0.380562034297887	0.551	0.6	9.92911060756854e-05	4: Treg	RGCC	2
6.02682873394495e-08	-0.294176064209197	0.429	0.513	0.00101648493426716	4: Treg	TUBA1B	2
8.94998849198229e-07	-0.349041907350336	0.508	0.555	0.0150950505905773	4: Treg	KLF6	2
1.49978598169231e-06	-0.386757644094675	0.645	0.696	0.0252953903672226	4: Treg	HIST1H4C	2
3.03659253615242e-206	2.68739223544352	0.338	0.038	5.12151697147466e-202	5: Tfh	CXCL13	5
6.30756451554589e-198	0.443136053556777	0.285	0.026	1.06383383119197e-193	5: Tfh	CD200	5
3.38413344041797e-139	0.35001289814662	0.201	0.018	5.70767946060895e-135	5: Tfh	PTPN13	5
2.95399824706249e-119	0.391693633839915	0.303	0.051	4.98221344349559e-115	5: Tfh	TSHZ2	5
2.73247687784778e-107	0.298503301412288	0.174	0.018	4.60859550217807e-103	5: Tfh	AL359834.1	5
1.00686927550407e-96	0.860823969648853	0.291	0.059	1.69818572006517e-92	5: Tfh	NMB	5
2.30451055979845e-89	-1.84683171026648	0.241	0.657	3.88678751015607e-85	5: Tfh	CCL5	5
6.73691052476886e-88	0.626349884489759	0.446	0.143	1.13624732910752e-83	5: Tfh	SESN3	5
6.08604673464313e-85	0.424173704458071	0.338	0.085	1.02647264226491e-80	5: Tfh	TOX2	5
5.05720076808745e-81	0.425558231748096	0.378	0.105	8.5294748154563e-77	5: Tfh	GK	5
4.3572077853554e-79	0.713179056833371	0.378	0.109	7.34886665078041e-75	5: Tfh	GEM	5
1.74182472598655e-76	0.345933940333416	0.141	0.017	2.93776158284892e-72	5: Tfh	CAV1	5
1.44898135821472e-73	0.301959766441335	0.157	0.022	2.44385195876495e-69	5: Tfh	GNG4	5
1.41305987197519e-70	0.87506444109869	0.62	0.282	2.38326678007335e-66	5: Tfh	FABP5	5
1.93747513972358e-70	0.861329644815739	0.982	0.949	3.26774557065779e-66	5: Tfh	ACTG1	5
7.36263548045469e-67	0.797082161647411	0.728	0.446	1.24178210013349e-62	5: Tfh	ITM2A	5
7.64997180541547e-65	-1.72945705605825	0.229	0.572	1.29024424470137e-60	5: Tfh	NKG7	5
2.97687261472671e-64	0.349054770550634	0.238	0.055	5.02079335199807e-60	5: Tfh	CHN1	5
3.99100573548313e-63	-1.10351423085964	0.201	0.574	6.73123027346585e-59	5: Tfh	GZMA	5
6.42775220113934e-63	0.630451433117364	0.998	1	1.08410468624416e-58	5: Tfh	ACTB	5
4.86300089575674e-61	0.334669209915935	0.243	0.06	8.20193731078331e-57	5: Tfh	PGM2L1	5
2.12491211683618e-59	0.769043630960909	0.486	0.205	3.5838767762559e-55	5: Tfh	TNFRSF4	5
5.01587577316202e-59	0.554672057635098	0.371	0.129	8.45977607901507e-55	5: Tfh	TNFRSF18	5
2.37156305849684e-58	-1.08546447675436	0.282	0.591	3.99987825446077e-54	5: Tfh	CST7	5
3.18302182228006e-58	0.678569964639469	0.857	0.614	5.36848460545754e-54	5: Tfh	COTL1	5
4.25357984702693e-58	-0.742371209950215	0.122	0.481	7.17408776999562e-54	5: Tfh	CTSW	5
5.66095971424108e-57	0.403521814921674	0.344	0.116	9.54777465403901e-53	5: Tfh	TNFSF8	5
7.21197196029329e-57	0.443493310496725	0.3	0.093	1.21637119082307e-52	5: Tfh	ARMH1	5
1.08860222388865e-56	0.409221725808501	0.541	0.242	1.83603651081059e-52	5: Tfh	LIMS1	5
1.38060735994469e-54	0.594844849759921	0.74	0.474	2.32853237328271e-50	5: Tfh	RNF19A	5
1.57969448392881e-54	0.310999233628475	0.283	0.084	2.66431271659432e-50	5: Tfh	METTL8	5
2.05906628190742e-54	0.297820914802065	0.269	0.077	3.47282119106506e-50	5: Tfh	TIAM1	5
1.59524885276984e-53	0.578940963033937	0.594	0.316	2.69054671508162e-49	5: Tfh	TCF7	5
2.69461086479405e-52	0.720902772700863	0.684	0.455	4.54473068456165e-48	5: Tfh	NR3C1	5
3.07420064917912e-51	0.318902115986528	0.324	0.109	5.1849468149055e-47	5: Tfh	LIMA1	5
1.66379554874369e-50	-1.06127444619274	0.035	0.347	2.80615757251111e-46	5: Tfh	GZMH	5
2.75562331043773e-50	-0.893204481382681	0.653	0.838	4.64763427538427e-46	5: Tfh	ZFP36L2	5
5.18576600982992e-48	0.293286217420068	0.234	0.066	8.74631295217914e-44	5: Tfh	IGFBP4	5
5.89552110731414e-48	-1.02998050926811	0.196	0.516	9.94338589959603e-44	5: Tfh	KLF2	5
1.59083174857281e-46	0.688728622888177	0.733	0.534	2.68309682714289e-42	5: Tfh	PKM	5
1.82302021489122e-46	0.609456215887136	0.649	0.397	3.07470589443553e-42	5: Tfh	SH2D1A	5
6.11135579982369e-45	-2.21115478916094	0.09	0.394	1.03074126919826e-40	5: Tfh	CCL4	5
9.26040734378812e-45	0.571865027274387	0.697	0.507	1.5618603026033e-40	5: Tfh	LAT	5
2.10927691188568e-43	0.473987490830473	0.534	0.284	3.55750643958639e-39	5: Tfh	CD82	5
3.11479946168416e-41	-0.803912090209318	0.658	0.86	5.25342077207651e-37	5: Tfh	ZFP36	5
3.65736809307809e-41	0.644584850104234	0.974	0.947	6.1685170257855e-37	5: Tfh	GAPDH	5
1.54841015957728e-39	0.586083407096088	0.675	0.437	2.61154857514304e-35	5: Tfh	DUSP4	5
1.98678228122196e-39	-0.451449945951157	0.998	0.999	3.35090699550896e-35	5: Tfh	TPT1	5
2.69339956169796e-38	0.41505375305757	0.94	0.841	4.54268770075978e-34	5: Tfh	ATP5MC2	5
2.71824543429216e-38	0.266238735062593	0.176	0.047	4.58459274947715e-34	5: Tfh	RDH10	5
1.83319750095772e-37	0.306479209389987	0.314	0.126	3.09187090511529e-33	5: Tfh	NFATC1	5
2.28665989260556e-37	0.450749492323368	0.34	0.143	3.85668057486854e-33	5: Tfh	CHI3L2	5
2.42970971405839e-37	0.398420167472501	0.998	1	4.09794840373088e-33	5: Tfh	TMSB4X	5
3.46083739346863e-37	-1.00958540929665	0.329	0.587	5.83704834782419e-33	5: Tfh	ANXA1	5
3.46640196862853e-37	0.390497317297473	0.938	0.849	5.84643356028888e-33	5: Tfh	HINT1	5
4.63228727691286e-37	0.598814138851198	0.645	0.434	7.81281572124124e-33	5: Tfh	UCP2	5
9.96123576368471e-37	-0.76912177002822	0.137	0.399	1.68006202390306e-32	5: Tfh	PRF1	5
1.13492631431761e-35	0.411609410430323	0.53	0.3	1.91416672172808e-31	5: Tfh	CORO1B	5
2.18108534993177e-35	-0.503586912583192	0.534	0.751	3.67861855119492e-31	5: Tfh	HCST	5
1.5293434085745e-34	0.513162432987328	0.7	0.521	2.57939059290175e-30	5: Tfh	FAM107B	5
1.63986021893714e-34	-0.357781796859192	0.982	0.992	2.76578824525938e-30	5: Tfh	RPL23A	5
2.17893825588515e-34	-0.453992056554165	0.742	0.878	3.67499726237589e-30	5: Tfh	CYBA	5
4.40348913463201e-34	-0.671244163772229	0.59	0.784	7.42692477447035e-30	5: Tfh	TNFAIP3	5
7.79337524110125e-34	0.420605153795174	0.642	0.436	1.31443066816414e-29	5: Tfh	NDUFV2	5
1.62413952332203e-33	0.334552118877934	0.305	0.127	2.73927372003493e-29	5: Tfh	PASK	5
2.36435722377763e-33	-0.431584067033367	0.804	0.921	3.98772489362335e-29	5: Tfh	FTL	5
2.66329597145472e-33	0.394971346232312	0.58	0.33	4.49191498545552e-29	5: Tfh	TIGIT	5
2.73391804624987e-33	0.503735195411216	0.565	0.344	4.61102617680503e-29	5: Tfh	ICOS	5
3.70378189399123e-33	0.333148373868486	0.408	0.199	6.2467985424056e-29	5: Tfh	TOX	5
1.41862867965189e-32	-0.465902033196603	0.165	0.415	2.39265913110087e-28	5: Tfh	CD55	5
2.34096630817093e-32	-0.496043382974745	0.364	0.597	3.94827377536108e-28	5: Tfh	TGFB1	5
1.08386729539341e-31	-0.73138865413056	0.945	0.98	1.82805058041053e-27	5: Tfh	FTH1	5
1.515308602483e-31	0.376837723335352	0.539	0.329	2.55571948894782e-27	5: Tfh	PPP1CC	5
1.66847808089891e-31	-0.540164451470322	0.245	0.481	2.8140551312441e-27	5: Tfh	PIK3R1	5
3.05594765822166e-31	-0.319983436745678	0.996	0.999	5.15416132035665e-27	5: Tfh	RPS3	5
4.34781469321504e-31	0.334373811191948	0.484	0.27	7.33302426157648e-27	5: Tfh	PHACTR2	5
6.99592309009184e-31	0.407670176426377	0.687	0.496	1.17993238837489e-26	5: Tfh	SEPTIN6	5
7.44986711534656e-31	-0.446653793945633	0.645	0.8	1.25649458767435e-26	5: Tfh	SRSF7	5
1.08956584975545e-30	0.354175531393198	0.713	0.504	1.83766176219754e-26	5: Tfh	ANP32B	5
4.93720972786356e-30	-0.365109156438896	0.042	0.258	8.32709792701468e-26	5: Tfh	KLRG1	5
6.16702171934653e-30	0.425031953965172	0.757	0.579	1.04012988318499e-25	5: Tfh	TPI1	5
6.4711349281022e-30	-0.747197420226736	0.378	0.611	1.09142161697372e-25	5: Tfh	CD69	5
7.36097929078961e-30	0.396310655546911	0.7	0.503	1.24150276718458e-25	5: Tfh	C9orf16	5
1.33123179994719e-29	-0.440848996863679	0.278	0.513	2.24525555379093e-25	5: Tfh	SYTL3	5
1.59014074822873e-29	-0.473109946853335	0.857	0.939	2.68193138596257e-25	5: Tfh	BTG1	5
1.70137932859704e-29	-0.598299192804704	0.23	0.467	2.86954637561177e-25	5: Tfh	METRNL	5
4.18065078640494e-29	-0.561298374189366	0.556	0.746	7.05108561635058e-25	5: Tfh	IRF1	5
4.27139605723991e-29	-0.52009990430952	0.327	0.558	7.20413659014083e-25	5: Tfh	IER2	5
4.27949063727453e-29	-1.1989523663082	0.038	0.249	7.21778890882722e-25	5: Tfh	GZMB	5
5.07241513269316e-29	-0.438017864125899	0.276	0.51	8.55513536280028e-25	5: Tfh	LITAF	5
9.25383230474175e-29	0.353820405037832	0.675	0.478	1.56075135651774e-24	5: Tfh	NAP1L1	5
2.21749592676723e-28	0.350000423811952	0.413	0.223	3.74002863008561e-24	5: Tfh	CNIH1	5
3.35573322207899e-28	-0.553201203756826	0.422	0.636	5.65977965235843e-24	5: Tfh	DNAJB1	5
4.05095710188263e-28	0.40238039804071	0.963	0.933	6.83234424803525e-24	5: Tfh	PPIA	5
5.67340776032338e-28	0.438816366761126	0.993	0.991	9.56876952856142e-24	5: Tfh	PFN1	5
8.61146691641938e-28	0.458294435081003	0.962	0.944	1.45241001012329e-23	5: Tfh	SRGN	5
8.71035924410744e-28	-0.304238166887016	0.016	0.208	1.46908919011116e-23	5: Tfh	MATK	5
2.53400541439468e-27	0.393940561623197	0.41	0.224	4.27385353191807e-23	5: Tfh	MAF	5
3.46805917182628e-27	0.507362875464389	0.512	0.327	5.8492285992022e-23	5: Tfh	RGS2	5
3.52367121935453e-27	-0.590001379315943	0.223	0.469	5.94302387856336e-23	5: Tfh	CD8A	5
7.03579168920187e-27	-0.89323308788846	0.318	0.538	1.18665662630079e-22	5: Tfh	JUN	5
1.33014564814934e-26	0.33752672259245	0.324	0.156	2.24342365016868e-22	5: Tfh	FAAH2	5
2.56904820283195e-26	-0.362968648421443	0.19	0.415	4.33295669889636e-22	5: Tfh	FOSL2	5
3.82175398758151e-26	-0.329886477588457	0.998	0.999	6.44577027545498e-22	5: Tfh	RPS12	5
9.9971352177464e-26	0.357113415773918	0.695	0.523	1.68611682582511e-21	5: Tfh	GPX4	5
1.29062724251937e-25	-0.280188925754167	0.996	0.999	2.17677190723317e-21	5: Tfh	RPL13	5
1.93782542274075e-25	-0.369302233533113	0.492	0.723	3.26833635799455e-21	5: Tfh	ARL4C	5
2.11580082724118e-25	0.367297349159592	0.697	0.526	3.56850967522497e-21	5: Tfh	ATP5MC3	5
2.42630064367307e-25	0.388903014232549	0.846	0.743	4.09219866561899e-21	5: Tfh	ARPC1B	5
3.54725563744049e-25	0.305514372693539	0.841	0.708	5.98280135810713e-21	5: Tfh	SUMO2	5
8.20905922486124e-25	0.355297831492341	0.488	0.305	1.3845399288651e-20	5: Tfh	HIF1A	5
1.53121750914516e-24	-0.44809558478505	0.135	0.344	2.58255145092423e-20	5: Tfh	TXNIP	5
3.64456900062404e-24	-0.740321790584372	0.543	0.676	6.1469300764525e-20	5: Tfh	TSC22D3	5
6.39813160356736e-24	-0.324664893608732	0.19	0.408	1.07910887625767e-19	5: Tfh	TC2N	5
1.09598133371784e-23	-0.419503328320404	0.845	0.923	1.84848211744852e-19	5: Tfh	MT-ND2	5
1.42814844896561e-23	0.261077605455878	0.34	0.176	2.40871517402539e-19	5: Tfh	ITGB2-AS1	5
2.22597549849801e-23	-0.386538842333975	0.962	0.978	3.75433027576674e-19	5: Tfh	MT-ND1	5
3.46320061424701e-23	0.328313293676861	0.545	0.366	5.841034155989e-19	5: Tfh	FKBP1A	5
3.58847816751063e-23	-0.355699117869744	0.431	0.647	6.05232727732342e-19	5: Tfh	EMP3	5
4.59777775471023e-23	0.362266883139134	0.19	0.075	7.75461196109428e-19	5: Tfh	MIR155HG	5
5.72439161940058e-23	-0.32569728895182	0.146	0.348	9.65475890528102e-19	5: Tfh	PARP8	5
9.91753190253591e-23	-0.348874983574968	0.225	0.427	1.67269093068171e-18	5: Tfh	IL10RA	5
1.06940858715813e-22	0.286481748570815	0.499	0.313	1.8036645231009e-18	5: Tfh	DNPH1	5
1.12549788345739e-22	-1.23967703695013	0.32	0.501	1.89826473023924e-18	5: Tfh	FOS	5
2.41203216652596e-22	-0.742642992208636	0.327	0.497	4.06813345206269e-18	5: Tfh	IL7R	5
4.6466134513461e-22	-0.357974987891423	0.071	0.253	7.83697824704033e-18	5: Tfh	ITM2C	5
5.39683840004225e-22	-0.346902030624973	0.967	0.988	9.10230764551126e-18	5: Tfh	MT-ND4L	5
5.93763674701443e-22	0.287991603240517	0.812	0.664	1.00144181375145e-17	5: Tfh	COX6B1	5
1.56619044427204e-21	0.299016034165169	0.419	0.252	2.64153680330922e-17	5: Tfh	SIAH2	5
1.65078680531185e-21	-0.49704974909113	0.824	0.871	2.78421702583897e-17	5: Tfh	CXCR4	5
2.11008019839288e-21	0.373276516756289	0.766	0.645	3.55886126260943e-17	5: Tfh	SOD1	5
2.6714576512106e-21	-0.499264075754695	0.239	0.434	4.5056804745318e-17	5: Tfh	MYADM	5
3.96909191374681e-21	-0.50043841360701	0.909	0.938	6.69427042172537e-17	5: Tfh	JUND	5
6.51170279099303e-21	-0.390124103778234	0.194	0.399	1.09826379272888e-16	5: Tfh	GADD45B	5
6.51714467267999e-21	0.252245386387656	0.971	0.922	1.09918162049421e-16	5: Tfh	SERF2	5
1.43668005285311e-20	-0.363462767380886	0.984	0.996	2.42310457714206e-16	5: Tfh	MALAT1	5
1.87746188629781e-20	-0.312982590257762	0.21	0.411	3.16652721742989e-16	5: Tfh	VPS37B	5
3.41057137621421e-20	-0.282180860125994	0.08	0.255	5.75226968312288e-16	5: Tfh	KLF3	5
5.24228651033589e-20	-0.284087011687307	0.985	0.995	8.84164042833252e-16	5: Tfh	HLA-C	5
6.58675206040168e-20	0.26520479967006	0.83	0.702	1.11092160250735e-15	5: Tfh	SKP1	5
9.60795597371508e-20	-0.26526218446179	0.04	0.196	1.62047785452678e-15	5: Tfh	AUTS2	5
1.46255806061043e-19	-0.316138977946324	0.647	0.854	2.46675042502556e-15	5: Tfh	VIM	5
2.13607908172443e-19	0.31306471641187	0.638	0.489	3.60271097923643e-15	5: Tfh	PRDX1	5
2.46275503395829e-19	-0.267203416732744	0.046	0.2	4.15368264027405e-15	5: Tfh	AOAH	5
4.15849271492907e-19	0.273343937502752	0.576	0.407	7.01371381299936e-15	5: Tfh	ST13	5
5.26781545919835e-19	-0.755903696808773	0.258	0.42	8.88469755348394e-15	5: Tfh	FOSB	5
6.49494249415026e-19	0.261437689175574	0.527	0.355	1.09543700106338e-14	5: Tfh	VDAC1	5
7.44465447128548e-19	0.406871301768923	0.689	0.572	1.25561542312701e-14	5: Tfh	ZNF331	5
9.07571858867132e-19	0.68633894877032	0.413	0.267	1.53071069716531e-14	5: Tfh	HLA-DRA	5
1.33993792834583e-18	-0.262179464946086	0.881	0.956	2.25993930994808e-14	5: Tfh	CALM1	5
1.41632755568359e-18	0.256318113040581	0.554	0.383	2.38877805541594e-14	5: Tfh	PPM1G	5
1.42588541047651e-18	0.25524169463431	0.375	0.219	2.40489833330969e-14	5: Tfh	SNX9	5
1.45075704954982e-18	-0.256776563768955	0.996	0.999	2.44684683977072e-14	5: Tfh	RPS27	5
1.76168255952019e-18	0.279405684834608	0.824	0.7	2.97125380488675e-14	5: Tfh	COX6A1	5
1.82695413859372e-18	-0.283123849333857	0.133	0.311	3.08134085015216e-14	5: Tfh	C12orf75	5
1.84797222687007e-18	0.252374204643749	0.618	0.443	3.11678995783906e-14	5: Tfh	CALM3	5
2.81677922413489e-18	-0.303332389713415	0.179	0.359	4.7507798394259e-14	5: Tfh	GPR65	5
3.77984990976454e-18	-0.305355388989115	0.344	0.528	6.37509485780887e-14	5: Tfh	SMCHD1	5
3.83705414477136e-18	0.269481228939317	0.673	0.518	6.47157552057138e-14	5: Tfh	HMGN1	5
4.69394805244338e-18	0.286878609660949	0.934	0.891	7.91681278525101e-14	5: Tfh	NPM1	5
5.44116309697186e-18	0.257345782972962	0.346	0.198	9.17706567935275e-14	5: Tfh	TGIF1	5
5.66444433638154e-18	0.254849799878365	0.814	0.689	9.55365181774111e-14	5: Tfh	RHOA	5
8.95766787759204e-18	0.260380086719696	0.773	0.649	1.51080026423467e-13	5: Tfh	GABARAP	5
1.51906766597159e-17	0.325100852916439	0.954	0.932	2.56205952542769e-13	5: Tfh	MYL6	5
3.22323469147332e-17	-0.343377664843156	0.47	0.635	5.4363076306389e-13	5: Tfh	RNF213	5
3.46015814199104e-17	-0.500647266260805	0.157	0.324	5.83590272228209e-13	5: Tfh	TNFSF9	5
4.13006139591666e-17	-0.272973682114734	0.26	0.435	6.96576155035304e-13	5: Tfh	SELPLG	5
5.30179432335134e-17	0.272123305533434	0.627	0.489	8.94200630576437e-13	5: Tfh	PEBP1	5
7.03591408574244e-17	0.306546173412058	0.649	0.501	1.18667726970132e-12	5: Tfh	HSPD1	5
7.21035555927623e-17	-0.285045488004362	0.814	0.878	1.21609856862753e-12	5: Tfh	RPL27A	5
9.79813265384679e-17	-0.254012356408795	0.13	0.291	1.6525530533978e-12	5: Tfh	SMAD7	5
1.25969256387282e-16	0.252341434615297	0.79	0.673	2.12459747822789e-12	5: Tfh	SLC25A3	5
3.09370800454631e-16	0.445675526448073	0.117	0.043	5.21784792046781e-12	5: Tfh	FXYD2	5
3.10361715188888e-16	0.360722597776864	0.711	0.593	5.23456068837578e-12	5: Tfh	ENO1	5
4.05554843325932e-16	-0.277387359814562	0.229	0.397	6.84008798753516e-12	5: Tfh	SAMHD1	5
5.091949296392e-16	0.27144883426116	0.658	0.518	8.58808168329475e-12	5: Tfh	GNG5	5
5.2069972851585e-16	-0.281601826295265	0.351	0.511	8.78212162114833e-12	5: Tfh	PAXX	5
8.43694931643873e-16	-0.273783099725356	0.152	0.31	1.42297587171056e-11	5: Tfh	SLC7A5	5
1.54659058956086e-15	-0.791065133851901	0.031	0.155	2.60847968835334e-11	5: Tfh	CCL4L2	5
2.13072227341344e-15	-0.3011969461784	0.031	0.154	3.5936761863391e-11	5: Tfh	KLRD1	5
2.31038182453706e-15	0.324583133375362	0.642	0.498	3.89668998526421e-11	5: Tfh	CD27	5
2.88126351476336e-15	-0.276842622776812	0.918	0.959	4.85953904399989e-11	5: Tfh	MT-ND5	5
4.15853086143096e-15	-0.272929203483062	0.364	0.534	7.01377815088945e-11	5: Tfh	TENT5C	5
5.41659927818798e-15	-0.432912738048598	0.4	0.549	9.13563634259186e-11	5: Tfh	TUBA4A	5
1.1593999662431e-14	-0.327635152625216	0.925	0.962	1.95544398306562e-10	5: Tfh	MT-ND3	5
1.46725262952149e-14	-0.265750304237091	0.402	0.562	2.47466828495095e-10	5: Tfh	PCED1B-AS1	5
1.5679062794655e-14	-0.289962766399119	0.272	0.434	2.6444307309465e-10	5: Tfh	CLEC2B	5
1.70821599989767e-14	-0.53807709433311	0.508	0.634	2.88107710542742e-10	5: Tfh	DUSP1	5
2.05734190909055e-14	0.253749942074288	0.656	0.518	3.46991286387213e-10	5: Tfh	DYNLL1	5
2.10553028195718e-14	0.272558040132871	0.87	0.817	3.55118737354898e-10	5: Tfh	ARPC2	5
6.93805871870033e-14	0.252474216727931	0.57	0.432	1.170172983496e-09	5: Tfh	RGS10	5
7.17072226132754e-14	0.335969908039525	0.742	0.665	1.2094140165955e-09	5: Tfh	FYB1	5
9.60447281513559e-14	-0.272088986912939	0.252	0.401	1.61989038500077e-09	5: Tfh	RUNX3	5
1.3979473453101e-13	0.2942966488465	0.594	0.479	2.35777799260002e-09	5: Tfh	PGAM1	5
1.43179930197575e-13	0.28749230518335	0.759	0.674	2.4148727027123e-09	5: Tfh	GMFG	5
1.77055776663331e-13	-0.324629361983003	0.74	0.83	2.98622272920375e-09	5: Tfh	CD52	5
2.41730130012085e-13	-0.256482430700132	0.062	0.186	4.07702037278382e-09	5: Tfh	CXCR6	5
2.64762011344212e-13	-0.27238418991377	0.378	0.553	4.46547608333148e-09	5: Tfh	GZMK	5
3.89916181333766e-13	0.281338669910781	0.346	0.22	6.5763263143753e-09	5: Tfh	PMAIP1	5
9.1758213674238e-13	0.279454063557712	0.616	0.507	1.5475940318297e-08	5: Tfh	ARPC5	5
1.10766312358411e-12	-0.251399202390053	0.165	0.313	1.86818462423696e-08	5: Tfh	CD8B	5
1.21510250114326e-12	0.336742059961714	0.878	0.823	2.04939187842822e-08	5: Tfh	MIF	5
1.43763581860787e-12	-0.260205194613448	0.382	0.534	2.42471657166403e-08	5: Tfh	PDE4B	5
3.22478268711892e-12	0.311744979848399	0.775	0.698	5.43891848009478e-08	5: Tfh	CD2	5
4.10055809570311e-12	-0.314006740639822	0.951	0.976	6.91600128421287e-08	5: Tfh	MT-ATP8	5
8.65051500262282e-12	-0.329330142443173	0.285	0.416	1.45899586034236e-07	5: Tfh	PPP1R15A	5
8.84999319172929e-12	0.266235673475089	0.746	0.641	1.49263985171706e-07	5: Tfh	RAN	5
1.1983732925174e-11	0.362294206801415	0.349	0.24	2.02117639515985e-07	5: Tfh	NUCB2	5
1.40061996158365e-11	-0.284067590439229	0.355	0.486	2.36228562720699e-07	5: Tfh	CTSC	5
2.33561230595876e-11	-0.350763723934844	0.037	0.134	3.93924371523005e-07	5: Tfh	EGR1	5
4.3806303640194e-11	-0.301370654911008	0.892	0.945	7.38837117195511e-07	5: Tfh	IL32	5
5.72274387365319e-11	-0.313756249978664	0.561	0.666	9.65197981730347e-07	5: Tfh	BTG2	5
6.18134025217013e-11	-2.01400711524104	0.038	0.136	1.04254484693101e-06	5: Tfh	HBB	5
6.50683707113358e-11	-0.265959289587907	0.322	0.46	1.09744314041739e-06	5: Tfh	TUBB4B	5
7.38395178398337e-11	-0.250020845790652	0.985	0.995	1.24537730788664e-06	5: Tfh	MT-CYB	5
2.83661305347685e-10	-0.263129655275863	0.395	0.521	4.78423157599406e-06	5: Tfh	PTPRCAP	5
5.14583256853775e-10	-0.294666560325445	0.415	0.53	8.67896121009576e-06	5: Tfh	UBE2S	5
8.03052506774423e-10	0.288425209367771	0.318	0.217	1.35442835792574e-05	5: Tfh	MT1E	5
9.77891687615650e-10	0.340669289955754	0.618	0.557	1.64931212033255e-05	5: Tfh	NME2	5
3.45227281433575e-09	0.259634960029657	0.609	0.517	5.82260332865867e-05	5: Tfh	LBH	5
3.55377431553022e-09	0.323729904252159	0.212	0.134	5.99379576057326e-05	5: Tfh	CAPG	5
7.7163159222069e-09	-0.261917787975451	0.165	0.271	0.000130143384343942	5: Tfh	OASL	5
8.27508972472944e-09	-0.466665043897575	0.486	0.569	0.000139567663297287	5: Tfh	LTB	5
2.10130021294365e-08	-1.1658808657487	0.048	0.127	0.000354405293915076	5: Tfh	GNLY	5
5.84369609564531e-08	-0.274042677841961	0.303	0.406	0.000985597783491538	5: Tfh	TUBA1A	5
2.39515572020757e-07	0.293235902167551	0.649	0.569	0.00403966963770209	5: Tfh	H2AFZ	5
3.24666182474297e-07	0.295425400020103	0.356	0.275	0.0054758198336115	5: Tfh	BRD7	5
3.48108650101233e-07	-0.445632925220363	0.629	0.694	0.0058712004926074	5: Tfh	HIST1H4C	5
2.17051348468174e-06	0.447343940510086	0.903	0.88	0.0366078804326423	5: Tfh	CD74	5
0	2.74145903836593	0.994	0.176	0	6: Proliferative	STMN1	8
0	2.17264484128496	0.714	0.042	0	6: Proliferative	HIST1H1B	8
0	2.06387004838131	0.845	0.018	0	6: Proliferative	RRM2	8
0	1.99596058205016	0.912	0.033	0	6: Proliferative	TYMS	8
0	1.93546928182264	0.906	0.031	0	6: Proliferative	MKI67	8
0	1.71674000695749	0.742	0.013	0	6: Proliferative	UBE2C	8
0	1.65963811973041	0.605	0.025	0	6: Proliferative	HIST1H3B	8
0	1.6023975324278	0.751	0.055	0	6: Proliferative	CENPF	8
0	1.56892074608531	0.888	0.025	0	6: Proliferative	PCLAF	8
0	1.49592932927531	0.711	0.029	0	6: Proliferative	TOP2A	8
0	1.42459330393178	0.787	0.043	0	6: Proliferative	NUSAP1	8
0	1.27188358693705	0.745	0.074	0	6: Proliferative	MCM7	8
0	1.21842677206297	0.666	0.024	0	6: Proliferative	TPX2	8
0	1.18863235856812	0.629	0.017	0	6: Proliferative	ASPM	8
0	1.14069905471293	0.559	0.018	0	6: Proliferative	HIST1H2AH	8
0	1.10706571391993	0.693	0.011	0	6: Proliferative	CCNA2	8
0	1.04331432978269	0.705	0.018	0	6: Proliferative	TK1	8
0	1.02594095543233	0.723	0.053	0	6: Proliferative	CKS1B	8
0	0.984134725657824	0.748	0.058	0	6: Proliferative	CENPM	8
0	0.976313919897397	0.647	0.01	0	6: Proliferative	BIRC5	8
0	0.966976848776045	0.468	0.009	0	6: Proliferative	CDC20	8
0	0.958798545986844	0.644	0.016	0	6: Proliferative	CDK1	8
0	0.91912228793261	0.641	0.028	0	6: Proliferative	CLSPN	8
0	0.87524346873816	0.514	0.029	0	6: Proliferative	CENPE	8
0	0.860506318836169	0.444	0.008	0	6: Proliferative	PLK1	8
0	0.856773784873757	0.62	0.015	0	6: Proliferative	ZWINT	8
0	0.847614376331272	0.413	0.004	0	6: Proliferative	HIST1H3G	8
0	0.846962484497148	0.574	0.012	0	6: Proliferative	MYBL2	8
0	0.846942849532563	0.596	0.009	0	6: Proliferative	PKMYT1	8
0	0.842369788910948	0.404	0.017	0	6: Proliferative	CCNB1	8
0	0.840355692400887	0.663	0.058	0	6: Proliferative	SMC2	8
0	0.82497309474426	0.605	0.014	0	6: Proliferative	KIFC1	8
0	0.818938657622808	0.359	0.007	0	6: Proliferative	HIST1H3C	8
0	0.814795609594117	0.492	0.007	0	6: Proliferative	DLGAP5	8
0	0.812726718160638	0.547	0.015	0	6: Proliferative	CDT1	8
0	0.810597199280477	0.547	0.011	0	6: Proliferative	CDCA8	8
0	0.806584032016498	0.599	0.024	0	6: Proliferative	CDKN3	8
0	0.803852046966632	0.638	0.03	0	6: Proliferative	CENPW	8
0	0.803819480755533	0.578	0.02	0	6: Proliferative	KIF11	8
0	0.802517690375873	0.581	0.037	0	6: Proliferative	DHFR	8
0	0.792630867137385	0.571	0.015	0	6: Proliferative	ASF1B	8
0	0.788967536081623	0.617	0.027	0	6: Proliferative	CENPU	8
0	0.765966840221542	0.438	0.011	0	6: Proliferative	CCNB2	8
0	0.760675512928714	0.568	0.031	0	6: Proliferative	UBE2T	8
0	0.752148675675227	0.614	0.053	0	6: Proliferative	MAD2L1	8
0	0.730804884660124	0.526	0.014	0	6: Proliferative	CEP55	8
0	0.7265645045518	0.52	0.006	0	6: Proliferative	AURKB	8
0	0.715303718499802	0.505	0.024	0	6: Proliferative	KNL1	8
0	0.71011137256785	0.514	0.012	0	6: Proliferative	NCAPG	8
0	0.709903603951324	0.492	0.006	0	6: Proliferative	GTSE1	8
0	0.70179850721612	0.489	0.034	0	6: Proliferative	MCM4	8
0	0.677681316802136	0.45	0.01	0	6: Proliferative	UHRF1	8
0	0.663876727025034	0.395	0.008	0	6: Proliferative	HMMR	8
0	0.644143039867838	0.502	0.022	0	6: Proliferative	NCAPH	8
0	0.644016224818828	0.453	0.016	0	6: Proliferative	GINS2	8
0	0.597056348421078	0.462	0.029	0	6: Proliferative	FANCI	8
0	0.591002389996042	0.438	0.024	0	6: Proliferative	MCM2	8
0	0.575655280017713	0.422	0.007	0	6: Proliferative	CDCA5	8
0	0.570113546453128	0.398	0.006	0	6: Proliferative	CDCA3	8
0	0.563615061779039	0.419	0.007	0	6: Proliferative	KIF2C	8
0	0.532841625387643	0.404	0.016	0	6: Proliferative	NUF2	8
0	0.532687581818986	0.383	0.016	0	6: Proliferative	BUB1	8
0	0.52688954851208	0.389	0.011	0	6: Proliferative	KIF23	8
0	0.5254444971194	0.356	0.006	0	6: Proliferative	FAM111B	8
0	0.509413146047949	0.359	0.003	0	6: Proliferative	SPC25	8
0	0.480025239571204	0.38	0.017	0	6: Proliferative	BRCA1	8
0	0.477933640639523	0.325	0.005	0	6: Proliferative	CENPA	8
0	0.469137413636707	0.337	0.005	0	6: Proliferative	KIF15	8
0	0.463649396171958	0.347	0.007	0	6: Proliferative	CDC45	8
0	0.460178062597777	0.337	0.007	0	6: Proliferative	CDCA2	8
0	0.443091891427222	0.343	0.006	0	6: Proliferative	SHCBP1	8
0	0.437859683174183	0.337	0.007	0	6: Proliferative	DIAPH3	8
0	0.413015534122311	0.289	0.008	0	6: Proliferative	TROAP	8
0	0.409604172805888	0.313	0.011	0	6: Proliferative	CDC6	8
0	0.408322318631216	0.295	0.005	0	6: Proliferative	KIF14	8
0	0.389247607212245	0.283	0.004	0	6: Proliferative	KIF4A	8
0	0.383816053028123	0.274	0.004	0	6: Proliferative	ESCO2	8
0	0.382331038557089	0.286	0.007	0	6: Proliferative	CKAP2L	8
0	0.380776912541359	0.267	0.003	0	6: Proliferative	HJURP	8
0	0.371189309920219	0.274	0.007	0	6: Proliferative	DTL	8
0	0.368444109177615	0.292	0.008	0	6: Proliferative	MELK	8
0	0.332519616412088	0.243	0.002	0	6: Proliferative	E2F8	8
0	0.327788607693415	0.246	0.002	0	6: Proliferative	MND1	8
0	0.302405659482738	0.219	0.003	0	6: Proliferative	ANLN	8
1.45864213999377e-303	0.54391562972613	0.422	0.024	2.46014583331349e-299	6: Proliferative	HMGB3	8
8.01529558061248e-301	0.346987123276581	0.252	0.006	1.3518597526261e-296	6: Proliferative	MCM10	8
2.83873371838602e-293	0.422274815184585	0.325	0.013	4.78780828942986e-289	6: Proliferative	ORC6	8
9.47267792017592e-288	0.355053031791721	0.264	0.007	1.59766185801687e-283	6: Proliferative	RAD51	8
4.12405573935495e-287	0.845353872621518	0.617	0.065	6.95563240999606e-283	6: Proliferative	FEN1	8
9.24350883829178e-285	0.77987666891319	0.419	0.026	1.55901020066629e-280	6: Proliferative	HIST1H2AL	8
2.00979454707987e-284	0.376346576525711	0.274	0.008	3.38971948310491e-280	6: Proliferative	SGO1	8
3.10324889611985e-284	0.746336034776644	0.258	0.007	5.23393958819574e-280	6: Proliferative	HIST1H3F	8
5.45573354521579e-283	1.21870979920799	0.839	0.142	9.20164019736096e-279	6: Proliferative	SMC4	8
3.15567257821238e-280	0.59796691204599	0.45	0.031	5.322357370413e-276	6: Proliferative	PRC1	8
5.67684843569041e-275	0.584092601783237	0.441	0.031	9.57457257163544e-271	6: Proliferative	NDC80	8
2.37420420352798e-270	0.255884833933859	0.195	0.003	4.00433280967029e-266	6: Proliferative	SKA3	8
3.11767845226532e-267	0.32472208883174	0.243	0.007	5.25827647759068e-263	6: Proliferative	BUB1B	8
4.7736762811035e-265	0.343565833444286	0.255	0.008	8.05128241570917e-261	6: Proliferative	FOXM1	8
1.12673257665404e-264	2.87288177812483	0.988	0.351	1.9003471637847e-260	6: Proliferative	TUBB	8
2.89177545217501e-255	2.49850200824684	0.994	0.362	4.87726847763836e-251	6: Proliferative	HMGB2	8
5.41486394995787e-235	0.977398517454607	0.805	0.148	9.13270953799895e-231	6: Proliferative	LMNB1	8
2.07876990421599e-233	0.765094379986972	0.614	0.08	3.50605332045069e-229	6: Proliferative	PHF19	8
3.22501992560647e-232	0.750574715584428	0.571	0.069	5.43931860652788e-228	6: Proliferative	EZH2	8
1.18890847490382e-229	2.97730066452958	0.994	0.486	2.00521303377279e-225	6: Proliferative	TUBA1B	8
4.95778078491683e-227	0.49047248819474	0.331	0.02	8.36179307184072e-223	6: Proliferative	AURKA	8
8.75487888734274e-227	1.30699485236704	0.754	0.147	1.47659787313923e-222	6: Proliferative	PCNA	8
1.07231522444883e-225	0.335947131080579	0.255	0.01	1.80856685755539e-221	6: Proliferative	RAD51AP1	8
2.12866217176968e-222	0.326173807956751	0.231	0.008	3.59020161890674e-218	6: Proliferative	DEPDC1B	8
9.98115899426811e-219	0.341717058411697	0.264	0.012	1.68342227597326e-214	6: Proliferative	GGH	8
3.84245136936968e-218	2.10561563752526	0.994	0.524	6.48067847957891e-214	6: Proliferative	HMGN2	8
5.42297173754294e-217	0.555770358487188	0.383	0.03	9.14638413253992e-213	6: Proliferative	FBXO5	8
2.12442135549903e-214	0.658058099701824	0.571	0.074	3.58304905818466e-210	6: Proliferative	DTYMK	8
1.8064983185195e-211	0.666997955460706	0.541	0.067	3.04684006401499e-207	6: Proliferative	GMNN	8
4.49430703140924e-208	0.444056929381532	0.343	0.025	7.58009823917482e-204	6: Proliferative	RACGAP1	8
9.84112315340769e-208	2.06890155180322	0.994	0.559	1.65980383105374e-203	6: Proliferative	H2AFZ	8
2.03814333063586e-206	0.399639916925641	0.325	0.022	3.43753254145044e-202	6: Proliferative	CHEK1	8
6.06813052277375e-200	1.2146485211665	0.802	0.184	1.02345089397102e-195	6: Proliferative	PTTG1	8
1.3103927879645e-199	0.896624560368165	0.626	0.1	2.21010847618093e-195	6: Proliferative	ATAD2	8
9.11582974550965e-199	0.272077417438802	0.198	0.006	1.53747584487766e-194	6: Proliferative	NEIL3	8
1.22834374432544e-198	1.86507398103662	1	0.808	2.07172455917929e-194	6: Proliferative	HMGB1	8
5.9290896345209e-196	1.6503449705015	0.909	0.339	1.0000002577583e-191	6: Proliferative	DUT	8
8.44856287581534e-194	1.21545477621105	0.915	0.278	1.42493461463502e-189	6: Proliferative	TMPO	8
6.01181196105269e-191	0.458953932269957	0.395	0.037	1.01395220535115e-186	6: Proliferative	CENPN	8
1.12286448926253e-190	0.411354533738602	0.316	0.023	1.89382324759019e-186	6: Proliferative	WDR34	8
1.28647235639619e-189	0.304437837238178	0.213	0.009	2.16976427629781e-185	6: Proliferative	MXD3	8
3.2184937288379e-188	0.522164787960255	0.404	0.04	5.428311523058e-184	6: Proliferative	CDCA7	8
2.77908666250281e-182	0.759026697723472	0.574	0.089	4.68720756497724e-178	6: Proliferative	HELLS	8
1.03752750584573e-179	0.887887651969109	0.505	0.07	1.74989389135942e-175	6: Proliferative	HIST1H2AG	8
1.17145814015324e-179	0.388115775543818	0.298	0.021	1.97578129918246e-175	6: Proliferative	NCAPG2	8
6.0300711296953e-175	0.526165253364202	0.271	0.018	1.01703179673441e-170	6: Proliferative	HIST1H2BH	8
7.06921116495029e-175	0.284099359017676	0.222	0.011	1.19229315508052e-170	6: Proliferative	SPAG5	8
1.8165420062605e-174	1.10660194910236	0.903	0.305	3.06377974775896e-170	6: Proliferative	ANP32E	8
4.39518948871141e-173	1.95125586315769	1	0.946	7.41292659166066e-169	6: Proliferative	GAPDH	8
4.43905702574324e-171	1.47219994030495	0.988	0.635	7.48691357961855e-167	6: Proliferative	RAN	8
1.01768878604264e-170	0.799500702227225	0.617	0.113	1.71643390653951e-166	6: Proliferative	MCM3	8
2.28778545308842e-170	0.821667231003617	0.76	0.176	3.85857894517893e-166	6: Proliferative	DNAJC9	8
3.78500840040286e-170	0.278042314298205	0.207	0.009	6.38379516811946e-166	6: Proliferative	E2F1	8
2.26402079771712e-169	1.99454595741726	0.848	0.282	3.8184974774297e-165	6: Proliferative	FABP5	8
1.21618310800418e-168	1.23802511543924	0.951	0.427	2.05121442995986e-164	6: Proliferative	DEK	8
2.52966987458518e-168	1.3780532779651	1	0.932	4.26654121047536e-164	6: Proliferative	PPIA	8
3.58939432262523e-168	1.46756747384828	0.967	0.541	6.05387246453971e-164	6: Proliferative	SLC25A5	8
5.038716840146e-167	0.903080673056945	0.714	0.163	8.49829982259024e-163	6: Proliferative	KIF22	8
7.69835674018385e-167	0.319731768466834	0.246	0.015	1.29840484779941e-162	6: Proliferative	ECT2	8
1.80327119378122e-166	0.850913298927454	0.626	0.12	3.0413971954314e-162	6: Proliferative	MCM5	8
6.68010205508738e-166	0.977477857199241	0.854	0.259	1.12666601261104e-161	6: Proliferative	DDX39A	8
1.13868469565606e-164	0.654319413013551	0.374	0.04	1.92050560769351e-160	6: Proliferative	HIST1H2AM	8
2.78223306549778e-164	0.420498679343875	0.319	0.028	4.69251428826856e-160	6: Proliferative	INCENP	8
8.60832682216691e-164	0.409061508025328	0.298	0.024	1.45188040182667e-159	6: Proliferative	SGO2	8
6.30692049288694e-163	1.17005316223486	0.964	0.5	1.06372521033031e-158	6: Proliferative	ANP32B	8
7.29278878207624e-160	1.22961889645954	0.96	0.467	1.23000175598498e-155	6: Proliferative	H2AFV	8
1.2202960181125e-159	0.562923058435445	0.465	0.064	2.05815126414854e-155	6: Proliferative	NCAPD2	8
2.1608671128183e-159	0.283479711186444	0.231	0.014	3.64451847247935e-155	6: Proliferative	CIP2A	8
9.42329503723357e-159	0.718698149371474	0.45	0.062	1.58933294097981e-154	6: Proliferative	AC011603.2	8
7.83323996931864e-158	0.444213618248604	0.359	0.037	1.32115425322528e-153	6: Proliferative	ATAD5	8
1.59870723040275e-157	1.53356535821731	0.96	0.576	2.69637961479728e-153	6: Proliferative	TPI1	8
6.09143063600553e-157	1.35225427670792	0.666	0.156	1.02738069106869e-152	6: Proliferative	HIST1H3D	8
1.4178929581296e-156	0.374356771440139	0.295	0.025	2.39141826318138e-152	6: Proliferative	BRCA2	8
2.75298215308793e-155	1.13177565288411	0.836	0.286	4.6431796993981e-151	6: Proliferative	RANBP1	8
3.18732291281108e-155	1.01737091219989	0.809	0.235	5.37573882474716e-151	6: Proliferative	H2AFX	8
8.50246700684497e-155	1.41405748904662	1	0.999	1.43402608537447e-150	6: Proliferative	ACTB	8
1.538790552586e-154	-2.04830381843575	0.918	0.998	2.59532414599155e-150	6: Proliferative	MALAT1	8
3.01702457159751e-154	1.08199831090578	0.62	0.132	5.08851364245635e-150	6: Proliferative	NME1	8
4.45552932280548e-153	1.14823564842817	1	0.963	7.51469575584371e-149	6: Proliferative	CFL1	8
5.13744232441756e-152	1.08001159264864	0.982	0.59	8.66481022436266e-148	6: Proliferative	COX8A	8
2.84685856792696e-151	0.356768109664633	0.277	0.022	4.80151166066561e-147	6: Proliferative	TIMELESS	8
1.03455169900229e-150	1.23093713312036	1	0.991	1.74487489553726e-146	6: Proliferative	PFN1	8
5.4564966613277e-149	0.500938539517777	0.441	0.061	9.2029272689953e-145	6: Proliferative	ACOT7	8
3.50296108790253e-146	0.371157383059008	0.295	0.026	5.90809417085641e-142	6: Proliferative	CCDC34	8
1.13571723449836e-145	-2.16601277233093	0.353	0.955	1.91550068770494e-141	6: Proliferative	BTG1	8
3.15983072932979e-145	1.08991208687887	1	0.876	5.32937050808762e-141	6: Proliferative	HNRNPA2B1	8
6.0639979513546e-143	0.389832460888857	0.319	0.032	1.02275389447547e-138	6: Proliferative	CHAF1A	8
5.86427363885398e-142	0.401711909422643	0.347	0.039	9.89068391929112e-138	6: Proliferative	CENPH	8
1.20917102291162e-141	0.703831136636054	0.608	0.127	2.03938784724274e-137	6: Proliferative	RRM1	8
4.36257246260282e-141	-1.42957179167573	0.994	0.999	7.35791471542592e-137	6: Proliferative	RPS27	8
5.04816891510278e-141	0.84689765605757	0.754	0.207	8.51424169221235e-137	6: Proliferative	YWHAH	8
5.03030878862997e-138	0.486339311631942	0.255	0.021	8.48411880290331e-134	6: Proliferative	HIST1H4D	8
6.79035177774068e-138	-1.55161199176286	0.234	0.908	1.14526073083374e-133	6: Proliferative	PNRC1	8
1.6251606218812e-137	0.582515817646849	0.532	0.098	2.74099590486483e-133	6: Proliferative	SAE1	8
5.2812672934208e-136	-1.13217298204332	0.994	0.999	8.90738541708352e-132	6: Proliferative	RPL30	8
2.50577913238288e-134	0.574763186487165	0.419	0.063	4.22624708467696e-130	6: Proliferative	PAICS	8
4.32321753479722e-133	0.734193229856793	0.653	0.158	7.291538694189e-129	6: Proliferative	USP1	8
3.8143890495421e-132	0.605207874072135	0.508	0.093	6.43334857095771e-128	6: Proliferative	TMEM106C	8
5.49914564135706e-132	0.824414774631278	0.763	0.23	9.27485903871282e-128	6: Proliferative	LSM4	8
1.33132219939541e-131	1.14396069809693	0.982	0.71	2.2454080215003e-127	6: Proliferative	YBX1	8
4.33564710085152e-130	1.02715471987259	0.927	0.47	7.31250240029618e-126	6: Proliferative	COX5A	8
2.93370269567975e-129	0.802060260539182	0.863	0.312	4.94798296653347e-125	6: Proliferative	BANF1	8
6.13360271557779e-129	1.38270315210108	1	0.949	1.03449343400935e-124	6: Proliferative	ACTG1	8
9.07072748266733e-129	0.283171508869337	0.213	0.015	1.52986889722667e-124	6: Proliferative	BCAT1	8
7.47630442193087e-128	0.77047109084283	0.766	0.23	1.26095350380286e-123	6: Proliferative	RPA3	8
1.82561203453543e-127	1.17301496451727	0.933	0.522	3.07907725744745e-123	6: Proliferative	ATP5MC3	8
2.21270833158421e-126	0.911132628298677	0.836	0.326	3.73195387204993e-122	6: Proliferative	ALYREF	8
1.77416808975159e-125	0.963454116913368	0.988	0.801	2.99231190017503e-121	6: Proliferative	CHCHD2	8
4.081732373053e-125	0.67102688325653	0.657	0.165	6.88424982039119e-121	6: Proliferative	NUDT1	8
4.67353481987721e-124	-1.15871442574034	0.994	0.998	7.8823838272049e-120	6: Proliferative	RPL34	8
5.71840846992386e-124	1.38218464246131	0.936	0.587	9.64466772537358e-120	6: Proliferative	ENO1	8
1.68367319826838e-123	0.342586149016665	0.286	0.03	2.83968321619945e-119	6: Proliferative	SAC3D1	8
4.88979214875273e-122	0.833138319828563	1	0.997	8.24712343808635e-118	6: Proliferative	PTMA	8
1.03061817355774e-120	0.804713612775244	0.833	0.301	1.73824061152248e-116	6: Proliferative	H2AFY	8
3.07972955754824e-120	0.677230287340418	0.66	0.173	5.19427187176086e-116	6: Proliferative	SSRP1	8
1.27229365749995e-118	1.20551308399721	0.93	0.532	2.14585048273942e-114	6: Proliferative	PKM	8
2.48604686772106e-118	0.487001631772048	0.432	0.073	4.19296664709834e-114	6: Proliferative	NSD2	8
3.64470802542257e-118	0.925810026806405	0.909	0.507	6.1471645556777e-114	6: Proliferative	SNRPB	8
1.05441240042501e-117	0.469376608045114	0.228	0.02	1.77837195455683e-113	6: Proliferative	HIST2H2AB	8
7.12870060658579e-117	0.868529454978463	0.635	0.171	1.20232664430676e-112	6: Proliferative	TUBA1C	8
2.53569967282092e-116	1.55174509386912	0.754	0.258	4.27671106817977e-112	6: Proliferative	HLA-DRA	8
4.87384544584727e-116	0.934164157305914	0.915	0.436	8.22022772896601e-112	6: Proliferative	CALM3	8
5.29141580202772e-116	0.752564716949492	0.705	0.209	8.92450189169995e-112	6: Proliferative	CARHSP1	8
2.40728512924787e-115	0.499700232392058	0.432	0.075	4.06012709898945e-111	6: Proliferative	AHCY	8
2.43467616233811e-114	1.01006122614102	0.821	0.358	4.10632481539945e-110	6: Proliferative	HNRNPAB	8
4.35976422739138e-114	0.854080329574425	0.717	0.224	7.35317834591831e-110	6: Proliferative	CKS2	8
5.88916708078849e-114	1.1308606441714	0.881	0.471	9.93266919845787e-110	6: Proliferative	PGAM1	8
2.78113890006087e-113	0.96160500100707	0.86	0.38	4.69066886884266e-109	6: Proliferative	JPT1	8
1.7559597695251e-111	1.11424365635282	0.891	0.437	2.96160174728103e-107	6: Proliferative	TUBB4B	8
1.79793240805468e-111	0.465189766108968	0.419	0.072	3.03239279942502e-107	6: Proliferative	LIG1	8
2.58520169700586e-111	0.305655729034336	0.271	0.03	4.36020118217008e-107	6: Proliferative	TUBG1	8
1.31490536297273e-110	0.880768577825168	0.909	0.465	2.2177193851898e-106	6: Proliferative	HNRNPD	8
1.23185488419418e-109	1.34944645659812	0.942	0.617	2.0776464476819e-105	6: Proliferative	COTL1	8
1.21298299645091e-108	0.409144916164202	0.398	0.066	2.0458171218141e-104	6: Proliferative	LRR1	8
3.80345824881804e-108	2.96624026209271	0.891	0.683	6.41491268245651e-104	6: Proliferative	HIST1H4C	8
2.11625183367102e-107	0.380776912541358	0.337	0.048	3.56927034266955e-103	6: Proliferative	RFC4	8
3.26215256028355e-107	0.484108059766357	0.45	0.086	5.50194650817424e-103	6: Proliferative	GGCT	8
9.52210895816163e-107	0.845132737952558	0.93	0.512	1.60599889688354e-102	6: Proliferative	GNG5	8
1.47867584466938e-106	0.817879513611561	0.79	0.31	2.49393467961937e-102	6: Proliferative	SNRPD1	8
1.11097855022867e-105	-1.23559170777592	0.413	0.906	1.87377642281568e-101	6: Proliferative	SARAF	8
1.13470122660774e-105	0.587674822075449	0.426	0.081	1.91378708879662e-101	6: Proliferative	DCTPP1	8
4.66535297639939e-105	0.869390705406834	0.818	0.345	7.86858432999521e-101	6: Proliferative	NASP	8
8.88509802592003e-105	0.256448777539157	0.204	0.017	1.49856063305167e-100	6: Proliferative	TCF19	8
3.94801381323399e-103	0.774340754534829	0.714	0.245	6.65872009740045e-99	6: Proliferative	PRDX3	8
6.90613906852523e-102	0.466292396710885	0.416	0.077	1.16478941529747e-97	6: Proliferative	RBBP8	8
9.74980171826959e-102	0.638725918662801	0.584	0.155	1.64440155780335e-97	6: Proliferative	CENPX	8
1.62622261326868e-101	-1.05256042257004	0.994	0.999	2.74278705953896e-97	6: Proliferative	TPT1	8
1.08436917593477e-100	0.814040497354325	0.967	0.567	1.82889705213158e-96	6: Proliferative	PPP1CA	8
6.38809292836225e-100	0.441458792634423	0.426	0.081	1.07741575329758e-95	6: Proliferative	SNRNP25	8
4.93503617032863e-98	0.423337374769404	0.38	0.067	8.32343200487626e-94	6: Proliferative	MTHFD1	8
5.43463469518941e-98	0.348358839322553	0.307	0.044	9.16605487690645e-94	6: Proliferative	RNASEH2A	8
5.79809035258299e-98	0.555865634541926	0.459	0.098	9.77905918866647e-94	6: Proliferative	KIF20B	8
8.30466629078793e-98	0.39647049171821	0.353	0.057	1.40066501660429e-93	6: Proliferative	TTF2	8
9.38073493384248e-98	-0.927367137353088	0.994	0.996	1.58215475394187e-93	6: Proliferative	RPL39	8
1.56454249435508e-97	0.485255019980198	0.474	0.103	2.63875737097928e-93	6: Proliferative	SKA2	8
3.19297486803156e-97	1.21512464188521	0.653	0.227	5.38527141242203e-93	6: Proliferative	HIST1H1C	8
4.39188997766623e-97	-1.44896413965178	0.784	0.966	7.40736163633186e-93	6: Proliferative	MT-ND3	8
1.46771239545575e-96	0.979958705483383	0.705	0.267	2.47544372617567e-92	6: Proliferative	HMGA1	8
1.09407620650395e-95	0.849640966174123	0.903	0.5	1.84526892988956e-91	6: Proliferative	ARPC5	8
1.28692674851716e-95	-1.48235069970075	0.568	0.95	2.17053065404903e-91	6: Proliferative	JUND	8
2.24781318383318e-95	0.552754395357142	0.517	0.125	3.79116171585303e-91	6: Proliferative	SHMT2	8
1.21298655878373e-93	0.821812619466612	0.982	0.719	2.04582313004464e-89	6: Proliferative	TPM3	8
1.2791194002323e-93	-0.816084770991424	0.994	0.997	2.1573627804318e-89	6: Proliferative	RPS25	8
3.63528249257172e-93	1.23209792234729	0.881	0.549	6.13126745197147e-89	6: Proliferative	NME2	8
9.89642977405903e-93	0.692963992414333	0.775	0.303	1.6691318456928e-88	6: Proliferative	MRPL51	8
5.6624868644037e-92	0.69248687631795	0.72	0.261	9.55035034550328e-88	6: Proliferative	DNMT1	8
1.54320555943267e-91	0.549016146421298	0.514	0.129	2.60277049653914e-87	6: Proliferative	CDK4	8
3.5186037612919e-91	-1.01958158851893	0.398	0.866	5.93447710379492e-87	6: Proliferative	ITM2B	8
7.82759046717201e-91	0.686280341185282	0.775	0.319	1.32020140819323e-86	6: Proliferative	TALDO1	8
8.2372833883282e-91	-1.0764666963089	0.678	0.931	1.38930021627543e-86	6: Proliferative	DDX5	8
1.50340479740669e-90	0.48982871943417	0.498	0.12	2.53564253130613e-86	6: Proliferative	TFDP1	8
7.74321915616458e-90	0.79878294667503	1	0.99	1.30597134287872e-85	6: Proliferative	RPLP0	8
1.03011196375465e-89	0.381656247213577	0.368	0.067	1.73738683806859e-85	6: Proliferative	BCL2L12	8
1.32630039677749e-89	-0.710864539525813	0.991	0.998	2.23693824920491e-85	6: Proliferative	FAU	8
3.2818016668988e-89	0.297160476283106	0.164	0.013	5.53508669139152e-85	6: Proliferative	HIST1H2AB	8
5.60218362093971e-89	-0.71500198816345	0.979	1	9.44864289507692e-85	6: Proliferative	B2M	8
7.37485363458301e-89	0.71273943143571	0.854	0.43	1.24384281400877e-84	6: Proliferative	ERH	8
8.20625757503936e-89	-1.82843314877429	0.471	0.893	1.38406740260614e-84	6: Proliferative	JUNB	8
8.87002240254959e-89	0.707045379692435	0.86	0.413	1.49601797841401e-84	6: Proliferative	HNRNPR	8
1.33968856385233e-88	-0.933479337551349	0.936	0.996	2.25951873179334e-84	6: Proliferative	EIF1	8
1.57857838522283e-88	0.578481200310264	0.629	0.192	2.66243030451682e-84	6: Proliferative	SMC1A	8
1.85015266967241e-88	0.380260834896474	0.34	0.059	3.12046749266948e-84	6: Proliferative	HIRIP3	8
6.29660215529597e-88	0.881224468854426	0.982	0.897	1.06198491951222e-83	6: Proliferative	CORO1A	8
1.02413538205756e-87	0.808676078929408	0.976	0.814	1.72730673537828e-83	6: Proliferative	ARPC2	8
3.76969254306695e-87	0.814747017806247	0.839	0.411	6.35796344313672e-83	6: Proliferative	PA2G4	8
1.17645301164013e-86	0.724702832675283	0.967	0.698	1.98420564943225e-82	6: Proliferative	COX6A1	8
5.64880981671805e-86	0.372192059839915	0.337	0.059	9.52728263687667e-82	6: Proliferative	RFC2	8
2.57555215955641e-85	0.853773571262487	0.939	0.666	4.34392627230785e-81	6: Proliferative	PSME2	8
3.21973233070768e-85	1.05757595707497	0.781	0.383	5.43040054897157e-81	6: Proliferative	EIF5A	8
4.11090099112513e-85	0.409628177559119	0.377	0.074	6.93344561163165e-81	6: Proliferative	C19orf48	8
1.39119836701313e-84	1.7031118615566	0.729	0.38	2.34639516580434e-80	6: Proliferative	HIST1H1E	8
9.28396511943107e-84	0.800993993230005	0.918	0.581	1.56583355704324e-79	6: Proliferative	PARK7	8
2.08479608809733e-83	0.627783633893423	0.675	0.238	3.51621708218496e-79	6: Proliferative	CYC1	8
3.44214408213629e-83	0.561450502554828	0.702	0.246	5.80552020893107e-79	6: Proliferative	LSM2	8
4.15841957098166e-83	0.832849692066913	0.912	0.614	7.01359044841767e-79	6: Proliferative	ATP5F1B	8
6.72375007304918e-83	0.476619853725503	0.52	0.138	1.13402768732047e-78	6: Proliferative	MRPL37	8
1.84726648516859e-82	0.646309350407439	0.672	0.238	3.11559965388535e-78	6: Proliferative	SMC3	8
2.21761665645604e-82	0.394010391995291	0.343	0.064	3.74023225277876e-78	6: Proliferative	LMNB2	8
2.8115065722261e-82	0.674226173197018	0.602	0.198	4.74188698471654e-78	6: Proliferative	IMPDH2	8
3.30304505413816e-82	0.251689444448538	0.216	0.026	5.57091578830943e-78	6: Proliferative	RCC1	8
8.41610797051146e-82	0.904476498198719	0.878	0.511	1.41946077030646e-77	6: Proliferative	UBE2S	8
1.59918055617107e-81	0.788881565280419	0.866	0.505	2.69717792603813e-77	6: Proliferative	SRSF3	8
1.8546269888045e-81	-0.975030159564693	0.62	0.962	3.12801387931768e-77	6: Proliferative	HLA-E	8
4.33327614610788e-81	0.685347345803105	0.793	0.359	7.30850354802555e-77	6: Proliferative	ANAPC11	8
6.54804540849917e-81	0.600027347065924	0.69	0.249	1.10439333859747e-76	6: Proliferative	PSMA4	8
6.96988791157477e-81	0.773805337769524	0.733	0.313	1.1755412951662e-76	6: Proliferative	CCT6A	8
1.01450564838346e-80	-0.643142339929447	1	1	1.71106522656355e-76	6: Proliferative	RPL10	8
3.17977233143768e-80	0.800381218488509	0.884	0.54	5.36300401420279e-76	6: Proliferative	SET	8
4.52568767419535e-80	-0.737185909966769	0.985	0.996	7.63302483129787e-76	6: Proliferative	RPL35A	8
4.59469750068779e-80	0.687181220344703	0.824	0.407	7.74941680466002e-76	6: Proliferative	PSMA2	8
4.89351134317185e-80	0.777780488989941	0.809	0.407	8.25339623139365e-76	6: Proliferative	RAD21	8
4.96327280754507e-80	0.254277472268856	0.225	0.029	8.37105591720552e-76	6: Proliferative	RFC5	8
1.69143779187428e-79	0.544248696443426	0.237	0.033	2.85277897977516e-75	6: Proliferative	HIST1H2BF	8
2.04942480517314e-79	0.647023349155695	0.827	0.384	3.45655987640501e-75	6: Proliferative	CBX3	8
2.71361849993936e-79	-0.715948978903786	1	0.999	4.57678896199772e-75	6: Proliferative	RPS28	8
5.50932882512471e-79	0.33255570288387	0.334	0.062	9.29203399645533e-75	6: Proliferative	BARD1	8
5.76662497526068e-79	0.885448012708777	0.608	0.209	9.72598968327467e-75	6: Proliferative	MT1E	8
1.07994904048933e-78	-0.703039059364738	0.994	0.999	1.8214420516893e-74	6: Proliferative	RPS27A	8
1.34800749109006e-78	0.401945382495848	0.374	0.078	2.2735494344725e-74	6: Proliferative	NCAPD3	8
1.44391862974202e-78	0.522676985312577	0.471	0.123	2.43531316092289e-74	6: Proliferative	MCM6	8
1.93770809065473e-78	0.571209810232695	0.733	0.287	3.26813846569826e-74	6: Proliferative	SNRPC	8
2.50955371114478e-78	0.757157812568404	0.742	0.319	4.23261328921679e-74	6: Proliferative	IDH2	8
2.7670170230482e-77	0.866638986310112	0.805	0.406	4.66685091107309e-73	6: Proliferative	TPM4	8
5.33369877974281e-77	0.702635545234582	0.909	0.547	8.99581636191422e-73	6: Proliferative	PSMB8	8
6.16593005034498e-77	-1.59604758556735	0.447	0.862	1.03994576229118e-72	6: Proliferative	ZFP36	8
3.29986182435344e-76	0.484551227760828	0.432	0.105	5.56554695295451e-72	6: Proliferative	CKAP5	8
3.73565062109588e-76	0.67016550097626	0.796	0.364	6.30054833754031e-72	6: Proliferative	NUCKS1	8
4.01057080918159e-75	0.529204919024749	0.684	0.249	6.76422872676568e-71	6: Proliferative	PSMC3	8
6.15094137773246e-74	0.322513808868044	0.264	0.043	1.03741777276836e-69	6: Proliferative	SLC43A3	8
9.53214348830065e-74	0.380323591236485	0.234	0.034	1.60769132073679e-69	6: Proliferative	HIST1H2AE	8
1.01880232050443e-73	0.709092623825465	0.979	0.741	1.71831199376278e-69	6: Proliferative	CLIC1	8
1.30068981976454e-73	0.659487813958474	0.772	0.337	2.19374345001488e-69	6: Proliferative	CACYBP	8
2.4304020248066e-73	0.734742327986285	0.514	0.163	4.09911605503882e-69	6: Proliferative	HIST2H2AC	8
3.97079807095451e-73	-0.790604231973875	0.751	0.93	6.69714802647188e-69	6: Proliferative	PFDN5	8
5.29174392473482e-73	0.723703418195031	0.824	0.489	8.92505530345775e-69	6: Proliferative	SNRPG	8
1.61136931939451e-72	0.388340301024906	0.365	0.079	2.71773549409078e-68	6: Proliferative	CENPK	8
5.93319261235752e-72	0.69923507635107	0.848	0.476	1.00069226600022e-67	6: Proliferative	NAP1L1	8
6.54321076228325e-72	1.034812922789	0.921	0.823	1.10357792716669e-67	6: Proliferative	MIF	8
7.23568731988845e-72	-0.573220662071368	0.997	0.999	1.22037102337239e-67	6: Proliferative	RPS15A	8
8.33714307848304e-72	0.549638290236823	0.644	0.238	1.40614255161695e-67	6: Proliferative	LSM5	8
9.24978556650286e-72	0.602064206983567	0.769	0.349	1.56006883364637e-67	6: Proliferative	ILF2	8
1.71277979620276e-71	-0.631789160305661	1	1	2.88877440427557e-67	6: Proliferative	EEF1A1	8
3.0482498794878e-71	-1.43283121285502	0.41	0.842	5.14117824674412e-67	6: Proliferative	ZFP36L2	8
7.60380985856407e-71	-1.5315047495601	0.888	0.981	1.28245857074542e-66	6: Proliferative	FTH1	8
2.62048931695181e-70	0.310571942843412	0.161	0.017	4.41971728197092e-66	6: Proliferative	FUT7	8
2.73987277176602e-70	-1.27043542688863	0.331	0.789	4.62106941686056e-66	6: Proliferative	TNFAIP3	8
4.45378295736518e-70	-1.34312915747019	0.529	0.88	7.51175033589212e-66	6: Proliferative	CXCR4	8
4.83005599855903e-70	0.639759677014528	0.939	0.64	8.14637244716966e-66	6: Proliferative	PSMA7	8
5.84307761339408e-70	-0.636028408560684	0.994	0.998	9.85493470275045e-66	6: Proliferative	RPS14	8
9.11600909830796e-70	0.621367301903219	0.872	0.49	1.53750609452062e-65	6: Proliferative	PSMB3	8
1.04546192814899e-69	0.347315350404565	0.304	0.058	1.76327608801609e-65	6: Proliferative	MASTL	8
1.47312240245141e-69	0.681035711069326	0.635	0.259	2.48456824397455e-65	6: Proliferative	SNRPE	8
1.52776704710217e-69	0.559114153799871	0.717	0.296	2.57673190164252e-65	6: Proliferative	PSMB2	8
2.18875382630347e-69	0.591073895197416	0.653	0.256	3.69155220344343e-65	6: Proliferative	SUPT16H	8
2.21035065195101e-69	-0.81751506061675	0.246	0.743	3.72797740958057e-65	6: Proliferative	CD37	8
8.63204080369354e-69	0.626854681621212	0.754	0.357	1.45588000195095e-64	6: Proliferative	SIVA1	8
2.13241816073847e-68	1.09548159674409	0.906	0.613	3.5965364699015e-64	6: Proliferative	MT2A	8
4.98929077413216e-68	0.559415500023607	0.231	0.036	8.41493781965131e-64	6: Proliferative	HIST1H3H	8
5.42858436017526e-68	0.652725632015012	0.936	0.67	9.15585038187159e-64	6: Proliferative	SLC25A3	8
6.56212046510268e-68	1.3897772510784	0.647	0.294	1.10676723764422e-63	6: Proliferative	HIST1H1D	8
6.61256681216268e-68	-0.746724745433729	0.942	0.999	1.11527551853936e-63	6: Proliferative	HLA-A	8
4.40828684896878e-67	0.46787686743079	0.468	0.134	7.43501659947074e-63	6: Proliferative	MRPL12	8
2.27035316736921e-66	0.396802336467434	0.407	0.104	3.82917765208492e-62	6: Proliferative	RUVBL2	8
2.49778676613187e-66	0.65046688540737	0.93	0.577	4.21276715975801e-62	6: Proliferative	HNRNPA3	8
2.85827243287011e-66	-0.790187324429326	0.59	0.925	4.82076228527872e-62	6: Proliferative	CD3E	8
4.14966496873433e-66	0.698657963489763	0.967	0.741	6.99882493626732e-62	6: Proliferative	ARPC1B	8
6.49464244488245e-66	0.861384363671301	0.733	0.377	1.09538639475387e-61	6: Proliferative	TXN	8
1.04894583783645e-65	0.946176819128261	0.781	0.432	1.76915205009495e-61	6: Proliferative	GSTP1	8
1.13031438344473e-65	0.662943413913429	0.666	0.288	1.90638823911788e-61	6: Proliferative	CCT5	8
1.13460896618174e-65	0.487974576727174	0.45	0.127	1.91363148236213e-61	6: Proliferative	PPIF	8
1.83219355426079e-65	0.76126970955308	0.79	0.461	3.09017764861626e-61	6: Proliferative	PRELID1	8
7.08311741330385e-65	0.390134665252716	0.416	0.108	1.19463858292783e-60	6: Proliferative	YEATS4	8
1.36629277166522e-64	1.00709737046251	0.96	0.837	2.30438938869055e-60	6: Proliferative	VIM	8
1.7990289466142e-64	0.585509888443353	0.964	0.687	3.0342422213595e-60	6: Proliferative	RHOA	8
3.01536407463638e-64	0.738326331538496	0.736	0.359	5.08571304828171e-60	6: Proliferative	ANXA5	8
3.34953097507611e-64	0.250175235172423	0.213	0.032	5.64931894256336e-60	6: Proliferative	WDR76	8
6.84030317789315e-64	0.806063089720313	0.638	0.256	1.15368553398346e-59	6: Proliferative	HLA-DRB5	8
7.13471992540691e-64	0.6327571264224	0.79	0.418	1.20334186261913e-59	6: Proliferative	PSMA6	8
6.89406391805972e-63	0.632068051148768	0.742	0.368	1.16275282041995e-58	6: Proliferative	SNRPF	8
7.87958613616521e-63	0.427063551653522	0.511	0.16	1.32897099772562e-58	6: Proliferative	UQCC2	8
1.4073880087257e-62	0.543100107783374	0.76	0.357	2.37370061551677e-58	6: Proliferative	CLTA	8
1.98407998924869e-62	-0.806958769430929	0.942	0.988	3.34634930986684e-58	6: Proliferative	MT-ND4L	8
2.5658342406849e-62	0.772812002647477	0.954	0.722	4.32753603033916e-58	6: Proliferative	LDHA	8
3.85452218835803e-62	0.638546492519656	0.635	0.271	6.50103712288466e-58	6: Proliferative	PRKDC	8
4.5299663215389e-62	0.545154898922164	0.711	0.312	7.64024119790751e-58	6: Proliferative	YWHAE	8
7.31916078477755e-62	-0.95810013480526	0.185	0.655	1.23444965796058e-57	6: Proliferative	YPEL5	8
1.99094772410586e-61	-0.929167070190752	0.21	0.676	3.35793243147694e-57	6: Proliferative	BTG2	8
2.18975039756732e-61	0.654917952165387	0.842	0.517	3.69323302053704e-57	6: Proliferative	ACTR3	8
4.08194373584132e-61	0.532162779769808	0.678	0.285	6.88460630486997e-57	6: Proliferative	NAA38	8
4.45383803943538e-61	0.646480288097635	0.657	0.289	7.51184323731172e-57	6: Proliferative	CCT2	8
9.85560197878111e-61	-0.866230714501135	0.951	0.996	1.66224582974122e-56	6: Proliferative	MT-CYB	8
1.02181377504971e-60	0.540608684947798	0.842	0.445	1.72339111299884e-56	6: Proliferative	PSMD8	8
1.47756355372745e-60	0.652148006619452	0.611	0.259	2.49205868971671e-56	6: Proliferative	SLBP	8
1.64482379607695e-60	0.658940957417537	0.994	0.931	2.77415981446339e-56	6: Proliferative	MYL6	8
2.27641210955095e-60	0.636517912922291	0.802	0.43	3.83939666396863e-56	6: Proliferative	YWHAQ	8
5.50608040731656e-60	0.424746762526412	0.471	0.145	9.28655521498011e-56	6: Proliferative	MTCH2	8
6.39186428064348e-60	0.765065824358713	0.93	0.734	1.07805182957333e-55	6: Proliferative	EIF4A1	8
8.16427280997512e-60	0.604711834045814	0.863	0.515	1.3769862521304e-55	6: Proliferative	HMGN1	8
1.20573946415834e-59	0.440203256221945	0.498	0.159	2.03360018024945e-55	6: Proliferative	CBX5	8
2.5711442741272e-59	-0.769163474052936	0.571	0.858	4.33649193274294e-55	6: Proliferative	TOMM7	8
2.88971154530846e-59	0.662082244364328	0.845	0.532	4.87378749231725e-55	6: Proliferative	HNRNPF	8
3.7667285041861e-59	-0.767540935924216	0.274	0.703	6.35296429516028e-55	6: Proliferative	NOP53	8
6.21865385560641e-59	0.544903709376348	0.687	0.297	1.04883815928658e-54	6: Proliferative	ARPC5L	8
9.42447947905151e-59	0.583672055805355	0.848	0.484	1.58953270893683e-54	6: Proliferative	DBI	8
1.13775541815559e-58	0.733015934431736	0.602	0.25	1.91893828826123e-54	6: Proliferative	KPNA2	8
3.5059969832361e-58	0.686237837360082	0.973	0.865	5.913214511926e-54	6: Proliferative	HSP90AA1	8
4.10955905305988e-58	-1.57818878902158	0.112	0.58	6.9311822988908e-54	6: Proliferative	LTB	8
4.13962616938786e-58	0.635951927223813	0.869	0.594	6.98189349728957e-54	6: Proliferative	HNRNPC	8
1.04873197784355e-57	0.565851304504792	0.784	0.398	1.76879135383093e-53	6: Proliferative	BUB3	8
1.63115474205854e-57	0.606246735414698	0.796	0.48	2.75110558795594e-53	6: Proliferative	XRCC5	8
1.65229050095347e-57	0.58118321969919	0.666	0.287	2.78675315890813e-53	6: Proliferative	C12orf75	8
1.76469189879903e-57	1.0325647502587	0.96	0.891	2.97632935651444e-53	6: Proliferative	NPM1	8
1.90388180520629e-57	0.523775192725199	0.824	0.425	3.21108705266093e-53	6: Proliferative	RAC1	8
1.98505192755347e-57	0.478071337183936	0.562	0.207	3.34798858101169e-53	6: Proliferative	SNRPA	8
2.70298362049423e-57	0.550245748015757	0.802	0.409	4.55885217432556e-53	6: Proliferative	RALY	8
2.86539924290684e-57	0.580184997762411	0.748	0.38	4.83278236308667e-53	6: Proliferative	PPM1G	8
3.28728131350559e-57	1.0530332675634	0.778	0.499	5.54432866335853e-53	6: Proliferative	HSPD1	8
3.66565686652514e-57	-0.571985730393806	1	0.999	6.1824968710813e-53	6: Proliferative	RPL13	8
5.3106720150522e-57	-1.08138626763414	0.28	0.713	8.95697942058704e-53	6: Proliferative	CREM	8
8.98902235165426e-57	-0.946857039361128	0.751	0.925	1.51608850983001e-52	6: Proliferative	MT-ND2	8
1.36240949142566e-56	0.384101956086697	0.465	0.144	2.29783984823852e-52	6: Proliferative	MAD2L2	8
1.4991450546074e-56	0.612773839811553	0.708	0.365	2.52845804910084e-52	6: Proliferative	NDUFAB1	8
4.36636719125335e-56	-0.737195980716401	0.976	0.987	7.3643149047679e-52	6: Proliferative	RPS29	8
4.44198568096105e-56	-0.504835673760805	1	1	7.4918530495089e-52	6: Proliferative	RPL41	8
5.77230911191224e-56	0.496690388134727	0.9	0.524	9.73557654815119e-52	6: Proliferative	CSNK2B	8
6.7966711898678e-56	0.924229990093347	0.644	0.335	1.1463265628831e-51	6: Proliferative	C1QBP	8
9.1926857976251e-56	0.927563486386236	0.739	0.381	1.55043838662745e-51	6: Proliferative	HLA-DRB1	8
9.7869589853902e-56	-1.22398911980691	0.231	0.684	1.65066850247591e-51	6: Proliferative	TSC22D3	8
9.83361482361152e-56	-1.25855397967906	0.185	0.643	1.65853747615032e-51	6: Proliferative	DUSP1	8
9.95349241946841e-56	0.452149009075863	0.526	0.184	1.67875603146754e-51	6: Proliferative	CCDC167	8
1.30200816437808e-55	0.499515831962921	0.623	0.259	2.19596697004007e-51	6: Proliferative	NUDT21	8
1.57521427992335e-55	0.424136788905422	0.176	0.025	2.65675640451872e-51	6: Proliferative	HIST1H4H	8
2.17938669637064e-55	0.461027953831781	0.669	0.283	3.67575360209871e-51	6: Proliferative	AP2S1	8
2.70107533310897e-55	0.565390161700009	0.942	0.707	4.55563365682158e-51	6: Proliferative	SUMO2	8
1.65342491488257e-54	-1.15473494906184	0.146	0.614	2.78866646144095e-50	6: Proliferative	CD69	8
5.68219352609734e-54	0.574380910453181	0.79	0.429	9.58358760111578e-50	6: Proliferative	WDR1	8
1.49789726342905e-53	0.439236643089357	0.571	0.217	2.52635352449943e-49	6: Proliferative	RNASEH2B	8
3.10011774167386e-53	0.396067464460025	0.207	0.036	5.22865858310713e-49	6: Proliferative	HIST2H2BF	8
6.85844481471057e-53	0.519549934599076	0.939	0.67	1.15674530244908e-48	6: Proliferative	COX6C	8
8.34711369020554e-53	0.432385710414598	0.556	0.21	1.40782419499007e-48	6: Proliferative	VDAC3	8
8.87296120194879e-53	0.525969701879941	0.976	0.867	1.49651363632068e-48	6: Proliferative	HNRNPA1	8
8.88378995174563e-53	0.302653457349148	0.313	0.076	1.49834001326142e-48	6: Proliferative	HADH	8
1.2879350651915e-52	0.592815826072348	0.66	0.324	2.17223128095199e-48	6: Proliferative	CCT8	8
1.31305668559879e-52	0.466585973497721	0.629	0.264	2.21460140593093e-48	6: Proliferative	NDUFB3	8
1.3133308904695e-52	0.464770425155149	0.626	0.262	2.21506387986586e-48	6: Proliferative	TXNDC17	8
2.07764377656221e-52	0.352738034841166	0.41	0.122	3.50415399354982e-48	6: Proliferative	ACAT2	8
2.71249661318272e-52	-0.619655068460535	0.994	0.999	4.57489678779398e-48	6: Proliferative	RPS12	8
3.24103072098928e-52	-1.36055022400198	0.061	0.502	5.46632241402052e-48	6: Proliferative	IL7R	8
4.15724809693392e-52	-0.61519631556005	0.957	1	7.01161464028874e-48	6: Proliferative	HLA-B	8
6.10153002691846e-52	0.514143086413256	0.663	0.303	1.02908405434007e-47	6: Proliferative	POLR2E	8
6.20127347247731e-52	-0.756290817506157	0.277	0.675	1.04590678386802e-47	6: Proliferative	DDX24	8
6.65878254357505e-52	0.803953485455886	0.687	0.372	1.12307026379937e-47	6: Proliferative	ANXA2	8
7.28911139424196e-52	0.353213842953678	0.386	0.111	1.22938152775285e-47	6: Proliferative	POLD2	8
1.13173514009713e-51	0.570186311298815	0.632	0.292	1.90878448728782e-47	6: Proliferative	NHP2	8
1.16252080452174e-51	0.445011296458394	0.571	0.225	1.96070758890636e-47	6: Proliferative	FDPS	8
2.55330538013786e-51	-0.751774865235032	0.204	0.624	4.30640485414052e-47	6: Proliferative	LEPROTL1	8
2.98004206854618e-51	0.5678151442713	0.723	0.379	5.02613895280999e-47	6: Proliferative	CCT4	8
3.04819383598645e-51	0.550151609471166	0.72	0.355	5.14108372377474e-47	6: Proliferative	CDK2AP2	8
3.36560907883396e-51	0.556670115594032	0.769	0.435	5.67643627236136e-47	6: Proliferative	POMP	8
3.50794099703673e-51	0.429626327028948	0.459	0.154	5.91649328560215e-47	6: Proliferative	MIS18BP1	8
3.89199622203828e-51	0.53372825374483	0.821	0.465	6.56424082808976e-47	6: Proliferative	UQCRQ	8
6.59650649312405e-51	0.356605837945224	0.371	0.105	1.1125667851303e-46	6: Proliferative	MRPL17	8
7.01650029254615e-51	-0.78564293135044	0.258	0.657	1.18340293934083e-46	6: Proliferative	SELENOK	8
7.43612862666443e-51	0.415091015800315	0.623	0.254	1.25417745417322e-46	6: Proliferative	LSM3	8
7.67372886134041e-51	-0.884995449449588	0.146	0.587	1.29425110975367e-46	6: Proliferative	SLC2A3	8
9.74854666770554e-51	-0.609561497363933	0.976	0.999	1.64418988097522e-46	6: Proliferative	MT-CO1	8
1.18442321416636e-50	0.498964217624572	0.784	0.41	1.99764819301298e-46	6: Proliferative	NDUFA6	8
1.35457280551811e-50	0.526853790077273	0.86	0.515	2.28462249378685e-46	6: Proliferative	ATP5MF	8
3.15303859779535e-50	0.408515279894228	0.571	0.224	5.31791489904164e-46	6: Proliferative	NUTF2	8
4.03108437482198e-50	0.572534669562193	0.769	0.435	6.79882690657475e-46	6: Proliferative	ATP5F1A	8
4.14879426510229e-50	-0.847425572551737	0.866	0.978	6.99735640752152e-46	6: Proliferative	MT-ATP8	8
7.56834962511982e-50	0.514755533390519	0.787	0.426	1.27647784777271e-45	6: Proliferative	RBX1	8
1.08080960596848e-49	0.348449231397182	0.386	0.115	1.82289348142644e-45	6: Proliferative	POLR3K	8
1.12893287174597e-49	0.390267687708289	0.419	0.133	1.90405818148676e-45	6: Proliferative	TIMM10	8
1.15487255299315e-49	0.557514614939621	0.839	0.549	1.94780804787824e-45	6: Proliferative	PTGES3	8
1.25767649525468e-49	0.447528857212011	0.505	0.188	2.12119717689655e-45	6: Proliferative	STOML2	8
1.34387607418328e-49	0.361711113991414	0.374	0.109	2.26658138671751e-45	6: Proliferative	TOPBP1	8
1.36397004813795e-49	-0.822704246645204	0.383	0.751	2.30047188318947e-45	6: Proliferative	HCST	8
2.4976013061346e-49	0.500030131763889	0.815	0.461	4.21245436292661e-45	6: Proliferative	ATP5PF	8
4.23834838163928e-49	0.296225217594725	0.301	0.074	7.14839838047281e-45	6: Proliferative	CDCA4	8
6.43517882704077e-49	0.883688317366242	0.714	0.399	1.0853572609687e-44	6: Proliferative	HLA-DPA1	8
6.71838823900999e-49	0.363147018519567	0.441	0.145	1.13312336039143e-44	6: Proliferative	RRP7A	8
1.07223774612611e-48	0.557098496833522	0.991	0.909	1.8084361826163e-44	6: Proliferative	H3F3A	8
1.14824951570974e-48	0.284207573086192	0.298	0.073	1.93663763319604e-44	6: Proliferative	FH	8
1.32400316067672e-48	0.456162198659965	0.614	0.26	2.23306373079735e-44	6: Proliferative	MTHFD2	8
1.38784665498974e-48	0.504827079930372	0.65	0.308	2.3407421683057e-44	6: Proliferative	NUDC	8
1.76908705089942e-48	0.485480405864251	0.587	0.25	2.98374222004696e-44	6: Proliferative	SUZ12	8
2.18399805987329e-48	0.67267303521019	0.869	0.675	3.6835311277823e-44	6: Proliferative	LDHB	8
3.50183832364098e-48	-0.748583680893466	0.927	0.979	5.90620051665289e-44	6: Proliferative	MT-ND1	8
4.18676166253623e-48	0.431727329204869	0.599	0.251	7.06139222003361e-44	6: Proliferative	RBBP7	8
5.16000244597776e-48	0.500662573956189	0.669	0.317	8.70286012538608e-44	6: Proliferative	KPNB1	8
9.02927357862877e-48	0.608151929549005	0.669	0.354	1.52287728177153e-43	6: Proliferative	VDAC1	8
1.20433282787018e-47	0.407701918340359	0.511	0.191	2.03122774748584e-43	6: Proliferative	HDGF	8
1.64833362200111e-47	-0.76348356686267	0.717	0.953	2.78007948686707e-43	6: Proliferative	SRGN	8
2.93455825527054e-47	0.52354191560229	0.714	0.383	4.9494259533393e-43	6: Proliferative	TUFM	8
7.00629070295149e-47	0.468872931348883	0.581	0.247	1.1816809899598e-42	6: Proliferative	HSPB11	8
8.66846945865467e-47	0.500421714324519	0.675	0.332	1.4620240588967e-42	6: Proliferative	LBR	8
9.0055742230089e-47	0.480147319462745	0.827	0.492	1.51888014845268e-42	6: Proliferative	KHDRBS1	8
9.76091315691923e-47	0.461870291756946	0.608	0.273	1.646275613046e-42	6: Proliferative	UQCRC1	8
1.07684368871932e-46	-0.937438734795294	0.359	0.744	1.81620456539401e-42	6: Proliferative	NR4A2	8
1.41643483437875e-46	0.289648222234847	0.264	0.062	2.38895899166319e-42	6: Proliferative	ARHGAP19	8
2.21562600064264e-46	0.412591460129652	0.456	0.162	3.73687481268387e-42	6: Proliferative	TACC3	8
2.36880253261812e-46	0.739846846120652	0.751	0.488	3.99522235151372e-42	6: Proliferative	PRDX1	8
2.47398580417319e-46	0.357765623702851	0.426	0.141	4.1726244573185e-42	6: Proliferative	EXOSC8	8
3.98739381319891e-46	0.455163189760963	0.419	0.145	6.72513840534128e-42	6: Proliferative	TIMM13	8
6.42830578248253e-46	0.496507942358087	0.702	0.367	1.0841980532735e-41	6: Proliferative	TOMM5	8
7.16600657842259e-46	0.614904383836903	0.805	0.543	1.20861866951675e-41	6: Proliferative	SERBP1	8
1.11608103686158e-45	0.463579595033406	0.72	0.364	1.88238227677074e-41	6: Proliferative	FKBP1A	8
1.48137140206517e-45	0.707798431117535	0.848	0.639	2.49848100672312e-41	6: Proliferative	RPS17	8
1.48598632925387e-45	0.377256393274014	0.498	0.186	2.50626454291958e-41	6: Proliferative	HPRT1	8
2.17907238995502e-45	0.281424589698054	0.271	0.066	3.67522349289813e-41	6: Proliferative	ISOC2	8
2.28209802495564e-45	0.31775564461758	0.331	0.094	3.84898652889019e-41	6: Proliferative	HAUS1	8
3.2469533291202e-45	0.503025300081526	0.62	0.291	5.47631148489413e-41	6: Proliferative	PDCD5	8
3.31336776182158e-45	0.518575060936195	0.581	0.27	5.58832606708827e-41	6: Proliferative	MRPS34	8
4.49916770823867e-45	0.806424207340648	0.477	0.187	7.58829625671534e-41	6: Proliferative	HLA-DQA1	8
5.42469827895724e-45	0.460325814442794	0.638	0.295	9.14929611728928e-41	6: Proliferative	MRPL52	8
7.14841518899297e-45	-0.699883093495127	0.316	0.691	1.20565170577555e-40	6: Proliferative	STK17B	8
9.01558861465503e-45	0.280592009980363	0.31	0.083	1.52056917574772e-40	6: Proliferative	NABP2	8
1.41925007252297e-44	0.346185164499331	0.331	0.096	2.39370717231725e-40	6: Proliferative	TRAP1	8
1.7480298845854e-44	0.45538445988586	0.717	0.373	2.94822720334174e-40	6: Proliferative	RNPS1	8
1.78065466860209e-44	0.564917180782824	0.681	0.373	3.00325216406429e-40	6: Proliferative	PDIA6	8
3.62308945412656e-44	0.286692516532794	0.277	0.07	6.11070267332985e-40	6: Proliferative	MRPL15	8
4.84330047028005e-44	0.503685678392516	0.784	0.455	8.16871057317434e-40	6: Proliferative	UQCRH	8
5.03928101624464e-44	0.481137292765752	0.86	0.522	8.4992513619982e-40	6: Proliferative	ARHGDIA	8
5.4845030787383e-44	0.482499066976761	0.669	0.33	9.25016289260002e-40	6: Proliferative	GDI2	8
8.33333434389164e-44	0.512236812532455	0.954	0.71	1.40550017044076e-39	6: Proliferative	PSMB9	8
1.3010411291752e-43	0.280136268112073	0.289	0.075	2.1943359684669e-39	6: Proliferative	CSE1L	8
2.19292198710177e-43	0.424965911002033	0.459	0.165	3.69858222344584e-39	6: Proliferative	CD38	8
3.13378669472872e-43	0.60760386016356	0.991	0.994	5.28544463932946e-39	6: Proliferative	TMSB10	8
3.14333806620312e-43	0.502381092821132	0.69	0.359	5.30155398245818e-39	6: Proliferative	PARP1	8
3.50961736730045e-43	0.721704953014238	0.918	0.778	5.91932065168894e-39	6: Proliferative	NCL	8
4.18960606265828e-43	-0.753808793259247	0.188	0.572	7.06618958527946e-39	6: Proliferative	FAM177A1	8
4.23750335558002e-43	0.478475150857885	0.726	0.406	7.14697315952127e-39	6: Proliferative	PSMA5	8
4.9608842844896e-43	1.31549215607044	0.553	0.274	8.36702743422016e-39	6: Proliferative	LGALS1	8
7.65146124061671e-43	0.500337932340701	0.903	0.639	1.29049545284241e-38	6: Proliferative	MZT2B	8
1.63246356467575e-42	0.457464296793505	0.693	0.35	2.75331304818212e-38	6: Proliferative	EIF2S2	8
1.7044334116916e-42	0.42284846370879	0.729	0.383	2.87469739215906e-38	6: Proliferative	AURKAIP1	8
1.99506433781429e-42	0.47516881088459	0.815	0.508	3.36487551215758e-38	6: Proliferative	PSMB1	8
2.370049706388e-42	0.409731760513957	0.465	0.177	3.99732583479401e-38	6: Proliferative	STIP1	8
3.88811904201351e-42	0.328506686781991	0.41	0.139	6.55770157625999e-38	6: Proliferative	MRPS16	8
4.48081165546904e-42	0.435423237132532	0.605	0.276	7.55733693811408e-38	6: Proliferative	MBD2	8
5.55779751523266e-42	0.470481976343617	0.723	0.401	9.37378128919141e-38	6: Proliferative	PHB2	8
1.01283966688536e-41	0.506930087543274	0.562	0.259	1.70825538216885e-37	6: Proliferative	TCP1	8
1.28612679307255e-41	0.255591411160435	0.267	0.068	2.16918144919616e-37	6: Proliferative	MYL6B	8
1.28897602122038e-41	0.449765887528261	0.69	0.363	2.17398695739029e-37	6: Proliferative	EIF3I	8
1.46434870761401e-41	0.481331690028247	0.827	0.505	2.46977053026179e-37	6: Proliferative	CAP1	8
1.80257071135068e-41	0.445161040205018	0.678	0.345	3.04021576176406e-37	6: Proliferative	NDUFS6	8
1.83858827039725e-41	-0.643872868363984	0.219	0.596	3.10096297685201e-37	6: Proliferative	ANKRD12	8
3.17955351020906e-41	0.435461812190066	0.745	0.414	5.36263495031861e-37	6: Proliferative	NDUFB10	8
4.37564686154413e-41	0.311363482395816	0.334	0.101	7.37996599668033e-37	6: Proliferative	RPL26L1	8
7.40512281120629e-41	0.306821366763536	0.319	0.094	1.24894801333805e-36	6: Proliferative	RAD51C	8
8.63210282752079e-41	0.29366448168774	0.331	0.099	1.45589046288966e-36	6: Proliferative	VRK1	8
9.3692814341739e-41	0.424653833012362	0.65	0.322	1.58022300668777e-36	6: Proliferative	ANP32A	8
1.12060153381276e-40	0.32988827864638	0.271	0.072	1.8900065469286e-36	6: Proliferative	MRTO4	8
1.33176369232218e-40	0.318426313009446	0.325	0.097	2.24615264347058e-36	6: Proliferative	SLC1A4	8
2.04859041359944e-40	0.406594342882557	0.605	0.278	3.45515259157682e-36	6: Proliferative	RBBP4	8
2.72310544573228e-40	0.418778100965915	0.596	0.274	4.59278964477206e-36	6: Proliferative	MAZ	8
3.78090494708739e-40	0.370183971204221	0.526	0.218	6.37687428375759e-36	6: Proliferative	SNRPA1	8
3.96537623764708e-40	0.553116851844484	0.605	0.31	6.68800356241556e-36	6: Proliferative	CCT3	8
7.65053194725301e-40	0.275534141886427	0.295	0.083	1.29033871822369e-35	6: Proliferative	MCUR1	8
9.281274078866e-40	0.377204206203695	0.568	0.25	1.56537968614154e-35	6: Proliferative	MEA1	8
1.1978953246316e-39	0.370019083427828	0.505	0.204	2.02037025452365e-35	6: Proliferative	BAZ1B	8
1.59278283224835e-39	0.394001465868627	0.62	0.292	2.68638752487006e-35	6: Proliferative	NDUFA7	8
1.65852029829979e-39	0.376691112470108	0.395	0.141	2.79726033511242e-35	6: Proliferative	EBNA1BP2	8
1.95222884925987e-39	0.441036420239552	0.204	0.045	3.2926291771617e-35	6: Proliferative	HIST1H4F	8
2.1559932301129e-39	0.433071082390185	0.739	0.414	3.63629818190842e-35	6: Proliferative	LSM7	8
3.74714641187356e-39	0.413899611666658	0.611	0.292	6.31993713826594e-35	6: Proliferative	TRIM28	8
4.50727423387759e-39	0.336453921985414	0.435	0.161	7.60196872285795e-35	6: Proliferative	ZDHHC12	8
5.03155538356604e-39	0.568695068674854	0.845	0.627	8.48622130992249e-35	6: Proliferative	HNRNPU	8
5.81717140940101e-39	0.466634347209095	0.702	0.402	9.81124129909574e-35	6: Proliferative	MDH2	8
6.87080205120565e-39	0.463855951795575	0.334	0.11	1.15882947395635e-34	6: Proliferative	WARS	8
8.31854266031774e-39	-0.457426375769586	0.997	0.999	1.40300540508919e-34	6: Proliferative	RPL11	8
9.05305421448596e-39	0.26165467837609	0.274	0.074	1.5268881238152e-34	6: Proliferative	PSMG1	8
1.2261312417977e-38	0.358713858544146	0.441	0.167	2.06799295241601e-34	6: Proliferative	MRPL16	8
1.31384198122124e-38	0.460135058247977	0.511	0.227	2.21592588552775e-34	6: Proliferative	PHB	8
2.6379378046621e-38	0.431235203654251	0.726	0.407	4.4491459013431e-34	6: Proliferative	UBE2I	8
2.65943213686334e-38	-0.570281907824679	0.21	0.566	4.48539824203371e-34	6: Proliferative	VAMP2	8
3.38297899028053e-38	0.446769677572411	0.745	0.438	5.70573236500714e-34	6: Proliferative	PSMB6	8
4.22789556256357e-38	0.421985251782032	0.985	0.842	7.13076865581972e-34	6: Proliferative	ATP5MC2	8
6.64907837248957e-38	-0.875838482247259	0.723	0.918	1.12143355830409e-33	6: Proliferative	IFITM1	8
8.50366092879827e-38	0.498443902768577	0.532	0.258	1.43422745225112e-33	6: Proliferative	TKT	8
9.66409533858851e-38	0.339075810139437	0.38	0.134	1.62994631980634e-33	6: Proliferative	GMPS	8
1.30852120538976e-37	0.361342306104219	0.514	0.218	2.20695186501036e-33	6: Proliferative	GSTO1	8
1.31751074649822e-37	-0.758928118134652	0.277	0.636	2.2221136250439e-33	6: Proliferative	DNAJB1	8
1.34627688834171e-37	-0.695670818722605	0.489	0.837	2.27063059987714e-33	6: Proliferative	CD52	8
1.63587275048728e-37	-0.523555145414299	0.833	0.91	2.75906298097184e-33	6: Proliferative	RPL36AL	8
1.96734975607953e-37	-0.573865925003031	0.486	0.76	3.31813209860374e-33	6: Proliferative	COMMD6	8
2.0503177766447e-37	0.531279507920888	0.915	0.697	3.45806596208895e-33	6: Proliferative	LCP1	8
2.12070421440314e-37	0.345465972356595	0.422	0.158	3.57677972801233e-33	6: Proliferative	HINT2	8
2.65876591718839e-37	0.464081791082684	0.851	0.58	4.48427459592994e-33	6: Proliferative	GNAI2	8
3.28616384951495e-37	0.386076842279248	0.34	0.114	5.54244394859192e-33	6: Proliferative	TOMM40	8
4.41966730924154e-37	0.254626313251396	0.274	0.076	7.45421088376678e-33	6: Proliferative	MSH2	8
6.68665417129023e-37	0.333447049465327	0.453	0.178	1.12777109252981e-32	6: Proliferative	MRPL27	8
9.18514104205463e-37	-0.627247235103403	0.313	0.651	1.54916588815293e-32	6: Proliferative	CD44	8
1.05943513214268e-36	-0.537766977127881	0.948	0.983	1.78684329387185e-32	6: Proliferative	RPL9	8
1.2976417094366e-36	0.265851568551206	0.31	0.095	2.18860250713576e-32	6: Proliferative	ACTL6A	8
3.42243699025391e-36	0.456715873607845	0.824	0.569	5.77228222776225e-32	6: Proliferative	RBM3	8
4.14259450990037e-36	0.435265022905533	0.672	0.369	6.98689990039796e-32	6: Proliferative	SRSF10	8
4.57654624699403e-36	0.463963737484311	0.729	0.438	7.71880290018013e-32	6: Proliferative	NDUFV2	8
7.18109358605437e-36	0.408196201467198	0.608	0.304	1.21116324422393e-31	6: Proliferative	NONO	8
8.00425570179494e-36	-0.355223766400939	1	1	1.34999776666473e-31	6: Proliferative	RPL28	8
8.65329196844111e-36	0.33967093353687	0.416	0.16	1.45946422339728e-31	6: Proliferative	PRPF19	8
9.03127393690449e-36	0.430129956561228	0.726	0.424	1.52321466219831e-31	6: Proliferative	SRP9	8
9.55681793872046e-36	0.274238113914055	0.286	0.085	1.61185291354459e-31	6: Proliferative	MAGOHB	8
1.00199639964389e-35	0.254782326683943	0.255	0.07	1.68996712763938e-31	6: Proliferative	MSH6	8
1.36149720765183e-35	-0.538254087765507	0.164	0.52	2.29630119042557e-31	6: Proliferative	YPEL3	8
1.84086728353906e-35	-0.774280944977724	0.246	0.591	3.10480676041698e-31	6: Proliferative	ZNF331	8
1.97691557889601e-35	-0.480483089722122	1	0.999	3.33426581536602e-31	6: Proliferative	RPL32	8
2.01792319498547e-35	0.424766974012345	0.708	0.415	3.40342926066249e-31	6: Proliferative	TXNL4A	8
2.51916319822268e-35	0.463470232542928	0.903	0.663	4.24882065012238e-31	6: Proliferative	SRSF2	8
2.90426897973697e-35	0.427371995649454	0.915	0.671	4.89834006122437e-31	6: Proliferative	PCBP1	8
3.22325059993929e-35	0.374768777008111	0.991	0.98	5.4363344618576e-31	6: Proliferative	RPSA	8
3.44628367825161e-35	-0.493067126921939	0.909	0.949	5.81250205173917e-31	6: Proliferative	EEF1D	8
3.45025168880508e-35	0.430762942786153	0.772	0.483	5.81919449833865e-31	6: Proliferative	XRCC6	8
4.62414399726533e-35	-0.497772406780058	0.112	0.464	7.79908126578771e-31	6: Proliferative	N4BP2L2	8
5.75451996224292e-35	0.253032094851212	0.267	0.077	9.70557336831891e-31	6: Proliferative	RCC2	8
5.96709395978708e-35	0.409441023657888	0.69	0.387	1.00641006725769e-30	6: Proliferative	ATP5F1C	8
6.27536947883907e-35	0.844467107947112	0.951	0.879	1.058403816301e-30	6: Proliferative	CD74	8
6.83204189235724e-35	-0.596290286328533	0.763	0.947	1.15229218556497e-30	6: Proliferative	PTPRC	8
9.53636450527435e-35	0.323815748266486	0.453	0.183	1.60840323745957e-30	6: Proliferative	CIAO2A	8
9.92032075486761e-35	0.379543945163613	0.535	0.247	1.67316129851597e-30	6: Proliferative	DAZAP1	8
1.00253362582348e-34	0.434359945681791	0.936	0.769	1.69087321331388e-30	6: Proliferative	ARPC3	8
1.16814225858345e-34	0.398035558107281	0.848	0.582	1.97018873332685e-30	6: Proliferative	ATP5F1D	8
1.43255695253501e-34	-0.52871397890908	0.128	0.474	2.41615055614555e-30	6: Proliferative	PDCD4	8
1.5838169831747e-34	0.370146682157924	0.471	0.2	2.67126572382244e-30	6: Proliferative	SMS	8
1.82536078924044e-34	0.416329293893336	0.915	0.718	3.07865350713292e-30	6: Proliferative	SNRPD2	8
1.85745110260444e-34	0.438212597387066	0.541	0.264	3.13277702965264e-30	6: Proliferative	ATP5MC1	8
1.97571941868807e-34	0.473290444387164	0.614	0.329	3.3322483715593e-30	6: Proliferative	PPA1	8
2.42294217565589e-34	-0.615501868696228	0.556	0.805	4.08653427346123e-30	6: Proliferative	FXYD5	8
2.77546350553501e-34	0.474067110449754	0.611	0.339	4.68109674843534e-30	6: Proliferative	CCT7	8
2.86172999382868e-34	0.35603867067674	0.483	0.209	4.82659380759145e-30	6: Proliferative	GLRX5	8
3.00961427840216e-34	0.671128891908011	0.65	0.401	5.07601544195309e-30	6: Proliferative	RPL22L1	8
3.084133105865e-34	0.404148546226506	0.775	0.482	5.20169889635192e-30	6: Proliferative	SRSF9	8
4.10999243459592e-34	0.391432146609476	0.626	0.326	6.93191324018947e-30	6: Proliferative	MDH1	8
5.29883944683266e-34	0.283896093422502	0.34	0.116	8.93702261102796e-30	6: Proliferative	DLEU2	8
6.07872684941714e-34	0.312847890069769	0.419	0.164	1.0252380704227e-29	6: Proliferative	PPIH	8
7.1294249323478e-34	0.315391924926507	0.386	0.144	1.20244880908978e-29	6: Proliferative	POP4	8
1.34496430955419e-33	-0.540258217352217	0.252	0.59	2.26841680449409e-29	6: Proliferative	CD48	8
1.52885210487529e-33	0.348437383678701	0.596	0.289	2.57856196008266e-29	6: Proliferative	NDUFB6	8
2.18721945291174e-33	-0.367993425341048	1	0.998	3.68896432928094e-29	6: Proliferative	RPL26	8
2.57273103402431e-33	-0.416216692378683	1	0.999	4.3391681619854e-29	6: Proliferative	RPS3	8
2.58875896593767e-33	-0.590285240842578	0.416	0.68	4.36620087195047e-29	6: Proliferative	SRSF5	8
4.18765890462834e-33	0.459341625564088	0.502	0.235	7.06290550854616e-29	6: Proliferative	SDF2L1	8
4.1958945469864e-33	0.26005812296146	0.298	0.095	7.07679574294725e-29	6: Proliferative	POP7	8
4.83551746033418e-33	0.454188999161194	0.836	0.61	8.15558374859963e-29	6: Proliferative	PGK1	8
5.25969703578051e-33	0.419226717338106	0.59	0.312	8.87100502054741e-29	6: Proliferative	PSMA3	8
5.28720125216302e-33	0.333580071465747	0.477	0.206	8.91739363189814e-29	6: Proliferative	MRPL14	8
5.62785697922966e-33	-0.54032966442619	0.395	0.692	9.49194358116874e-29	6: Proliferative	CIRBP	8
7.06348746549576e-33	0.377607352011504	0.733	0.425	1.19132779593051e-28	6: Proliferative	RTRAF	8
9.66551926327929e-33	0.406112886966709	0.76	0.456	1.63018647894468e-28	6: Proliferative	PTP4A2	8
9.70927662528082e-33	0.382520147002158	0.641	0.34	1.63756659561986e-28	6: Proliferative	UBE2L3	8
9.88491313882862e-33	-0.510960724430106	0.088	0.427	1.66718944999483e-28	6: Proliferative	IL10RA	8
1.78253648580379e-32	-0.52189437894828	0.252	0.573	3.00642603695666e-28	6: Proliferative	STK4	8
1.83061384236953e-32	0.363311363511027	0.985	0.847	3.08751330654045e-28	6: Proliferative	ATP5MG	8
1.84853954458348e-32	-0.889069483016171	0.59	0.828	3.11774679589451e-28	6: Proliferative	DUSP2	8
1.86965802985437e-32	-0.521396827659453	0.264	0.631	3.15336523315239e-28	6: Proliferative	SPOCK2	8
3.02763904953516e-32	0.330316125035057	0.426	0.175	5.106416020946e-28	6: Proliferative	COPS3	8
4.21476592502518e-32	0.380637703293324	0.277	0.088	7.10862420914747e-28	6: Proliferative	CD70	8
5.09135042375573e-32	0.3893254362454	0.754	0.46	8.58707162470642e-28	6: Proliferative	SEM1	8
5.63308403358736e-32	-0.415972098882253	1	0.999	9.50075953104844e-28	6: Proliferative	RPS23	8
6.20735166875781e-32	0.35535212892991	0.693	0.375	1.04693193245269e-27	6: Proliferative	PPP4C	8
8.63837082273841e-32	0.361095078400504	0.453	0.199	1.45694762296306e-27	6: Proliferative	MRPL11	8
8.96959364909066e-32	0.321349272646622	0.413	0.167	1.51281166485563e-27	6: Proliferative	PSMD1	8
1.04943838661041e-31	0.299754167075839	0.389	0.151	1.76998278285712e-27	6: Proliferative	GLRX3	8
1.75259070101132e-31	-0.534110994908804	0.201	0.529	2.95591947632569e-27	6: Proliferative	ELF1	8
1.89691810323217e-31	-0.50981705796551	0.179	0.499	3.19934207291137e-27	6: Proliferative	EIF4A2	8
1.95491022863225e-31	0.539428233271985	0.258	0.081	3.29715159161115e-27	6: Proliferative	HIST1H2BC	8
2.43806480324092e-31	0.283750106659241	0.389	0.15	4.11204009714614e-27	6: Proliferative	DCPS	8
2.51762898394938e-31	0.327928389367198	0.465	0.2	4.24623304432903e-27	6: Proliferative	SARNP	8
2.69730001150818e-31	-0.603946340474544	0.146	0.473	4.54926619940969e-27	6: Proliferative	PTGER4	8
2.93953057293022e-31	-0.578769141690146	0.21	0.536	4.95781226430411e-27	6: Proliferative	PDE4B	8
3.01710882657782e-31	0.328003168035762	0.404	0.165	5.08865574690615e-27	6: Proliferative	MRPS12	8
3.0873417344374e-31	0.324740941059934	0.444	0.189	5.20711056930212e-27	6: Proliferative	TXN2	8
3.28449331536912e-31	-0.500149048895642	0.906	0.998	5.53962642570156e-27	6: Proliferative	HLA-C	8
3.87158035346615e-31	-0.571760351844554	0.182	0.511	6.52980742415601e-27	6: Proliferative	SYTL3	8
4.22612052101752e-31	0.266499077999192	0.301	0.101	7.12777487074815e-27	6: Proliferative	MRPL39	8
5.55078683319049e-31	0.435758604207411	0.456	0.204	9.36195707285908e-27	6: Proliferative	HLA-DMA	8
5.90671605793357e-31	0.295804660723202	0.35	0.129	9.96226730331076e-27	6: Proliferative	FAM136A	8
5.92717622809372e-31	0.324544115525237	0.353	0.134	9.99677542630287e-27	6: Proliferative	EEF1E1	8
6.35092384555583e-31	-0.444056840198987	0.988	0.998	1.07114681579145e-26	6: Proliferative	RPS3A	8
7.42499092865912e-31	-0.372427701814408	1	0.999	1.25229897002765e-26	6: Proliferative	RPL19	8
8.98941253381486e-31	-0.519787264760166	0.091	0.406	1.51615431795322e-26	6: Proliferative	TC2N	8
9.71911655449512e-31	0.415237020386529	0.45	0.208	1.63922619808115e-26	6: Proliferative	MRPL4	8
1.00732119538103e-30	0.364016216383436	0.672	0.372	1.69894792812964e-26	6: Proliferative	NDUFA12	8
1.39544462932594e-30	0.324641152089986	0.416	0.173	2.35355691182113e-26	6: Proliferative	XPO1	8
1.68432514855098e-30	-0.517515973456019	0.112	0.431	2.84078279554608e-26	6: Proliferative	NSMCE3	8
2.17203452551702e-30	0.293172801626732	0.353	0.132	3.66335343073701e-26	6: Proliferative	FAM111A	8
2.39751568772388e-30	0.278860909558656	0.377	0.145	4.0436499589151e-26	6: Proliferative	ANAPC15	8
2.60748610869354e-30	0.384986482214055	0.906	0.664	4.39778607092253e-26	6: Proliferative	COX6B1	8
2.83971999323666e-30	0.28268087670264	0.413	0.168	4.78947174059295e-26	6: Proliferative	ELAVL1	8
3.54742773612416e-30	-0.486508104766902	0.195	0.521	5.983091619747e-26	6: Proliferative	CCNL1	8
3.87434554628778e-30	-0.518105874902957	0.331	0.64	6.53447119836897e-26	6: Proliferative	HLA-F	8
4.68931044408765e-30	-0.512573621632445	0.249	0.571	7.90899099499823e-26	6: Proliferative	EML4	8
7.30453593683156e-30	0.308996737199513	0.459	0.202	1.23198303110601e-25	6: Proliferative	FIBP	8
9.65654893965361e-30	0.31766686868672	0.432	0.185	1.62867354416198e-25	6: Proliferative	ADSL	8
9.77260442069565e-30	0.328941017318823	0.505	0.236	1.64824746159453e-25	6: Proliferative	ITGB1BP1	8
1.00321552854734e-29	-0.521670041479342	0.386	0.665	1.69202331044795e-25	6: Proliferative	GSTK1	8
1.06670231044798e-29	-1.4613516171757	0.182	0.501	1.79910011680156e-25	6: Proliferative	FOS	8
1.12919668791675e-29	0.279006234607136	0.38	0.149	1.90450313384039e-25	6: Proliferative	MRPL13	8
1.28619173024484e-29	0.436835389632475	0.553	0.302	2.16929097223095e-25	6: Proliferative	FBL	8
1.75001409871731e-29	0.361008215860475	0.818	0.519	2.95157377889661e-25	6: Proliferative	ATP5PO	8
1.78411265268175e-29	-0.424048068495981	0.052	0.354	3.00908440001304e-25	6: Proliferative	NME3	8
2.31418709855233e-29	0.407602868069032	0.681	0.388	3.90310796041836e-25	6: Proliferative	IFI16	8
3.01673735113108e-29	1.52005987312818	0.319	0.116	5.08802921641769e-25	6: Proliferative	GNLY	8
3.0962398130823e-29	-0.451399209448689	0.106	0.417	5.22211806874461e-25	6: Proliferative	RNASET2	8
3.18553815354487e-29	0.351298864323062	0.511	0.251	5.37272864976878e-25	6: Proliferative	MRPS24	8
3.7456782309883e-29	0.367501120426051	0.708	0.42	6.31746090438487e-25	6: Proliferative	HNRNPL	8
4.09193971491483e-29	-0.525727236444739	0.207	0.518	6.90146552317535e-25	6: Proliferative	CDKN1B	8
5.10348166166773e-29	-0.467521641772575	0.049	0.347	8.6075321705688e-25	6: Proliferative	PARP8	8
6.57458538021429e-29	0.309640175487025	0.143	0.03	1.10886957022694e-24	6: Proliferative	HIST1H2BJ	8
7.67668632368078e-29	-0.471600306895709	0.398	0.704	1.294749915352e-24	6: Proliferative	LAPTM5	8
8.82432505903801e-29	0.399249063955446	0.726	0.449	1.48831066445735e-24	6: Proliferative	SELENOH	8
1.03741987749055e-28	-0.629779439734584	0.173	0.478	1.74971236537555e-24	6: Proliferative	PIK3R1	8
1.62347426520995e-28	0.359936948316887	0.599	0.328	2.7381516957031e-24	6: Proliferative	ADRM1	8
2.1082444863692e-28	0.31743575990534	0.495	0.233	3.55576515071029e-24	6: Proliferative	UBA2	8
2.27933518993205e-28	0.455354705424527	0.915	0.715	3.8443267313394e-24	6: Proliferative	SUB1	8
3.68856207271182e-28	-0.53359390333871	0.392	0.687	6.22112879183576e-24	6: Proliferative	PLAAT4	8
4.85557572203588e-28	0.355857763494955	0.65	0.366	8.18941401278571e-24	6: Proliferative	ARPC4	8
6.20020368658594e-28	-0.513506034868296	0.906	0.985	1.04572635377959e-23	6: Proliferative	UBC	8
1.00294407246957e-27	0.355519774874783	0.553	0.292	1.69156547262718e-23	6: Proliferative	PSMG2	8
1.22726930429692e-27	-0.49954588150942	0.131	0.443	2.06991240862718e-23	6: Proliferative	GZMM	8
1.33094179091641e-27	0.32638039712961	0.462	0.216	2.24476642455961e-23	6: Proliferative	CDC123	8
1.5164012800979e-27	-0.389591839892062	0.012	0.286	2.55756239901312e-23	6: Proliferative	PHF1	8
1.56609356882185e-27	0.324360216812032	0.514	0.251	2.64137341317493e-23	6: Proliferative	PSMD2	8
2.0763824675575e-27	-1.13178877909086	0.298	0.582	3.50202666978248e-23	6: Proliferative	ANXA1	8
2.4608118002611e-27	0.650157425035637	0.505	0.259	4.15040518232038e-23	6: Proliferative	HLA-DQB1	8
3.27885452649071e-27	0.283086909521117	0.426	0.187	5.53011604437923e-23	6: Proliferative	PHF5A	8
3.62868057052123e-27	-0.454810924160629	0.131	0.436	6.12013265024111e-23	6: Proliferative	FCMR	8
4.72403829965672e-27	0.351015142479882	0.672	0.4	7.96756299620103e-23	6: Proliferative	SF3B5	8
5.45953610238449e-27	0.375495179579914	0.559	0.308	9.20805359028169e-23	6: Proliferative	RBM17	8
5.48683243462623e-27	0.29195333817152	0.447	0.203	9.2540915842406e-23	6: Proliferative	HSD17B10	8
5.91759313219974e-27	-0.506879351221472	0.441	0.706	9.98061257676808e-23	6: Proliferative	EVL	8
7.79448161772308e-27	0.260656940801497	0.298	0.108	1.31461726964517e-22	6: Proliferative	IPO5	8
1.00616883516819e-26	-0.51570127942546	0.058	0.345	1.69700435739467e-22	6: Proliferative	TSPYL2	8
1.17810570254677e-26	-0.501432126874734	0.283	0.562	1.98699307791538e-22	6: Proliferative	PCED1B-AS1	8
1.18214409370426e-26	-0.439676883804615	0.131	0.427	1.99380422844161e-22	6: Proliferative	STAT4	8
1.18595405927252e-26	0.470163230890123	0.508	0.28	2.00023011636903e-22	6: Proliferative	PRMT1	8
1.33445871379707e-26	0.398232301065519	0.602	0.342	2.25069806669014e-22	6: Proliferative	TAF15	8
1.49736556651208e-26	0.365482398017427	0.863	0.625	2.52545676447927e-22	6: Proliferative	CAPZB	8
1.51243629781124e-26	-0.448751964925229	0.085	0.375	2.55087505988843e-22	6: Proliferative	PBXIP1	8
1.51822798458381e-26	-0.434318472241805	0.173	0.472	2.56064331879905e-22	6: Proliferative	SEC62	8
1.6726430148748e-26	-0.603187192565768	0.331	0.61	2.82107970888783e-22	6: Proliferative	MCL1	8
1.9412930617461e-26	-0.374700870298037	0.994	0.992	3.27418487794097e-22	6: Proliferative	RPL23A	8
2.32911230767681e-26	0.635645278584476	0.93	0.828	3.92828081812771e-22	6: Proliferative	CRIP1	8
2.51426207943685e-26	0.478739357093333	0.365	0.165	4.24055442317818e-22	6: Proliferative	CDKN2D	8
3.14790737516775e-26	0.265226918112257	0.38	0.159	5.30926057895792e-22	6: Proliferative	MRPL28	8
3.17333076093579e-26	0.274431184661314	0.371	0.154	5.3521396613943e-22	6: Proliferative	HAT1	8
3.55067061373894e-26	0.36142270193586	0.69	0.43	5.9885610571321e-22	6: Proliferative	GNB2	8
4.01785137942655e-26	-0.460394005089343	0.195	0.487	6.77650813654083e-22	6: Proliferative	PPP2R5C	8
5.94580842408387e-26	0.479408958197834	0.474	0.235	1.00282004880598e-21	6: Proliferative	PTMS	8
5.96027043510847e-26	0.293254266741883	0.55	0.281	1.0052592115854e-21	6: Proliferative	SSNA1	8
6.04965217869768e-26	0.306505570493948	0.477	0.23	1.02033433645915e-21	6: Proliferative	ETFA	8
6.12038239216553e-26	-0.478693776020525	0.529	0.737	1.03226369426264e-21	6: Proliferative	SON	8
6.70855844461723e-26	0.448272991763232	0.578	0.332	1.13146546726914e-21	6: Proliferative	SERPINB1	8
6.74821425025003e-26	0.451475975655807	0.474	0.238	1.13815381544717e-21	6: Proliferative	NUCB2	8
7.36804555624087e-26	0.256523271754947	0.283	0.101	1.24269456351559e-21	6: Proliferative	CDKN2A	8
7.47290177175715e-26	0.421694960489456	0.447	0.22	1.26037961282456e-21	6: Proliferative	PPP1R14B	8
8.10186254322033e-26	0.349924444722125	0.848	0.618	1.36646013653954e-21	6: Proliferative	COX7A2	8
8.36663737969562e-26	-0.534354974016955	0.447	0.711	1.41111706045946e-21	6: Proliferative	CD2	8
8.66284313361205e-26	0.344310195747367	0.869	0.606	1.46107512291501e-21	6: Proliferative	COX5B	8
9.17834130471324e-26	-0.533313286484897	0.416	0.678	1.54801904445293e-21	6: Proliferative	FYB1	8
9.24453423480272e-26	0.292468494413698	0.438	0.201	1.55918314404183e-21	6: Proliferative	MRPS15	8
1.00290894570023e-25	-0.433974404691012	0.289	0.568	1.69150622781802e-21	6: Proliferative	ATP6V1G1	8
1.02359088099168e-25	-0.419809255452242	0.982	0.993	1.72638837988056e-21	6: Proliferative	RPL21	8
1.06028413603593e-25	0.276275559707635	0.38	0.161	1.7882752238382e-21	6: Proliferative	FKBP3	8
1.07339990853043e-25	0.324040519637337	0.614	0.343	1.81039628572742e-21	6: Proliferative	NDUFS8	8
1.07351034132192e-25	-0.485560541813554	0.307	0.583	1.81058254167355e-21	6: Proliferative	GAS5	8
1.1890754383138e-25	0.333480017397615	0.918	0.676	2.00549463426005e-21	6: Proliferative	ELOB	8
1.23512203556593e-25	-0.554153508605814	0.796	0.872	2.0831568251855e-21	6: Proliferative	PABPC1	8
1.28289381450709e-25	0.250991858437539	0.313	0.119	2.16372870754766e-21	6: Proliferative	PAFAH1B3	8
1.38627431798753e-25	-0.411027890610393	0.134	0.425	2.33809026471776e-21	6: Proliferative	TNFRSF14	8
1.62031857782281e-25	0.500938539517777	0.483	0.264	2.73282931335595e-21	6: Proliferative	SRM	8
1.86792434839965e-25	0.382222348160817	0.994	0.998	3.15044120601086e-21	6: Proliferative	RPS2	8
1.99709467725238e-25	-0.477275039378395	0.131	0.414	3.36829988265386e-21	6: Proliferative	TRIM22	8
2.7187523849018e-25	-0.40359278321682	0.091	0.374	4.58544777237537e-21	6: Proliferative	CNOT6L	8
3.49728854462049e-25	0.283602467624798	0.508	0.251	5.89852685935691e-21	6: Proliferative	POLR2G	8
3.57640993075089e-25	0.410556918929244	0.608	0.38	6.03197298920444e-21	6: Proliferative	GPI	8
3.74471531950676e-25	0.332621999551386	0.845	0.588	6.31583685788009e-21	6: Proliferative	NDUFA11	8
3.74813279586506e-25	-0.487801024488306	0.149	0.451	6.32160077350602e-21	6: Proliferative	ALOX5AP	8
4.05989250887178e-25	-0.415441463957581	0.249	0.538	6.84741470546315e-21	6: Proliferative	ICAM3	8
4.11581479077339e-25	-0.404814014664774	0.119	0.405	6.9417332261184e-21	6: Proliferative	SYNRG	8
4.23360633289991e-25	0.268277304542773	0.401	0.175	7.14040044106898e-21	6: Proliferative	IMMT	8
4.36157591522144e-25	0.360394994924963	0.69	0.429	7.35623393861248e-21	6: Proliferative	ATP5PB	8
4.45432243353733e-25	-0.573715637265928	0.067	0.341	7.51266021640406e-21	6: Proliferative	TXNIP	8
5.08954346093992e-25	0.259736021462034	0.404	0.178	8.58402400122127e-21	6: Proliferative	PGP	8
5.18027585252638e-25	0.261122596794169	0.337	0.136	8.73705325287099e-21	6: Proliferative	POLR2H	8
6.63034317271989e-25	-0.438118704425603	0.198	0.487	1.11827367951094e-20	6: Proliferative	RSRP1	8
8.54948530156471e-25	-0.429481895096799	0.119	0.398	1.4419561909619e-20	6: Proliferative	CDK17	8
9.78732577716933e-25	0.343022171282599	0.754	0.505	1.65073036557738e-20	6: Proliferative	SF3B2	8
9.89509602050943e-25	0.330973733552268	0.498	0.255	1.66890689481912e-20	6: Proliferative	CMC2	8
1.01501695530898e-24	0.293250408469003	0.45	0.216	1.71192759682412e-20	6: Proliferative	NDUFS3	8
1.51925541726709e-24	-0.4622258629552	0.216	0.498	2.56237618676267e-20	6: Proliferative	IDS	8
1.57824661805175e-24	0.297593404813913	0.526	0.271	2.66187074600608e-20	6: Proliferative	VPS29	8
1.91093171323989e-24	-0.61723286456449	0.103	0.383	3.2229774275504e-20	6: Proliferative	GPR183	8
2.12140857315475e-24	0.266566630970941	0.441	0.205	3.57796769948281e-20	6: Proliferative	RNF126	8
2.23836018817412e-24	0.608871107026953	0.733	0.587	3.77521829337446e-20	6: Proliferative	CALR	8
2.60210181538115e-24	-0.573985155228812	0.146	0.427	4.38870492182185e-20	6: Proliferative	TAGAP	8
2.75668623316224e-24	0.310362225048612	0.444	0.214	4.64942700085143e-20	6: Proliferative	TIMM8B	8
2.92243953839639e-24	-0.405657357889148	0.155	0.435	4.92898652545935e-20	6: Proliferative	RNF149	8
2.98004831205564e-24	-0.46350377637587	0.258	0.553	5.02614948311305e-20	6: Proliferative	SQSTM1	8
3.35224239994761e-24	-0.452230819794138	0.152	0.424	5.65389203175164e-20	6: Proliferative	GCC2	8
3.35752149724892e-24	0.28599623289653	0.383	0.171	5.66279575726002e-20	6: Proliferative	LRRC59	8
3.72898260241343e-24	1.50785713614612	0.426	0.23	6.28930205723049e-20	6: Proliferative	GZMB	8
4.29282511158366e-24	-0.620153325015445	0.511	0.745	7.240278833197e-20	6: Proliferative	MTRNR2L12	8
5.6562174752766e-24	0.358714736371664	0.884	0.662	9.53977639380151e-20	6: Proliferative	SFPQ	8
7.61005784015313e-24	0.303678822520004	0.55	0.297	1.28351235532023e-19	6: Proliferative	PSMD7	8
9.38339684470201e-24	0.285160847567261	0.283	0.108	1.58260371182744e-19	6: Proliferative	NOP16	8
1.08147700576196e-23	0.311027347835941	0.617	0.355	1.82401911791812e-19	6: Proliferative	RAD23A	8
1.1252114712706e-23	-0.369663697734378	0.036	0.291	1.89778166744499e-19	6: Proliferative	PIK3IP1	8
1.15185198990805e-23	-0.473138577762027	0.249	0.532	1.94271356617892e-19	6: Proliferative	SAMSN1	8
1.15761999669232e-23	-0.383106837981447	0.109	0.379	1.95244188642126e-19	6: Proliferative	SERINC1	8
1.55850008437405e-23	0.309233526475792	0.553	0.301	2.62856624230528e-19	6: Proliferative	HDAC1	8
1.59345060131851e-23	0.351454809388835	0.681	0.444	2.68751378418379e-19	6: Proliferative	NDUFB9	8
1.62910293852981e-23	0.327338714482975	0.581	0.333	2.74764501612437e-19	6: Proliferative	ILF3	8
1.93776107929234e-23	-0.754560057492949	0.362	0.607	3.26822783633446e-19	6: Proliferative	RGS1	8
2.16814648283446e-23	0.341826923381464	0.742	0.486	3.6567958579486e-19	6: Proliferative	COX7B	8
2.41122380762006e-23	-0.429728746630274	0.255	0.529	4.066770073932e-19	6: Proliferative	UBE2B	8
2.90371115843277e-23	0.328016543268702	0.778	0.534	4.89739923981272e-19	6: Proliferative	PSMB10	8
2.9532994662107e-23	0.296309397244819	0.426	0.204	4.98103487971096e-19	6: Proliferative	NOP56	8
2.95386510937988e-23	-0.470732098037669	0.48	0.715	4.9819888934801e-19	6: Proliferative	FYN	8
3.735255391228e-23	-0.343192068351812	0.015	0.256	6.29988174284515e-19	6: Proliferative	SELENOM	8
3.89580371608043e-23	0.302518308404703	0.505	0.264	6.57066254754126e-19	6: Proliferative	PFDN2	8
4.51911615838391e-23	-0.424962348877283	0.119	0.389	7.62194131273031e-19	6: Proliferative	CCNH	8
5.17591189664481e-23	-0.453288529661959	0.292	0.556	8.72969300488113e-19	6: Proliferative	LINC01578	8
5.39382022015436e-23	-0.392431534098784	0.049	0.3	9.09721718331234e-19	6: Proliferative	GABARAPL1	8
5.66189715121232e-23	0.287181982592686	0.374	0.169	9.5493557352347e-19	6: Proliferative	BOLA3	8
5.88931810606364e-23	-0.474011934357183	0.605	0.797	9.93292391768694e-19	6: Proliferative	IL2RG	8
6.6683169323739e-23	-0.42458060075334	0.128	0.396	1.12467833381418e-18	6: Proliferative	SAMHD1	8
8.12895735761258e-23	-0.408451195075307	0.161	0.434	1.37102994793494e-18	6: Proliferative	ARID5A	8
9.66788250489353e-23	0.251764736647406	0.316	0.129	1.63058506327534e-18	6: Proliferative	EXOSC9	8
1.17126249039631e-22	0.368378406661794	0.553	0.327	1.97545131630242e-18	6: Proliferative	DCTN3	8
1.19514524484579e-22	0.291606964842628	0.611	0.352	2.0157319699569e-18	6: Proliferative	ELOC	8
1.28183406877727e-22	-0.411196025385016	0.161	0.427	2.16194134039974e-18	6: Proliferative	MPHOSPH8	8
1.30166014933056e-22	0.264898997696604	0.426	0.201	2.19538000786092e-18	6: Proliferative	MRPS18C	8
1.45318025433465e-22	-0.579476082956312	0.769	0.949	2.45093381696082e-18	6: Proliferative	IL32	8
1.59197226206555e-22	0.271782293451647	0.429	0.206	2.68502041719975e-18	6: Proliferative	LAGE3	8
1.63136626625674e-22	0.323958780541514	0.657	0.405	2.75146234466862e-18	6: Proliferative	MICOS10	8
1.71090829693264e-22	0.270026389379054	0.41	0.194	2.8856179336066e-18	6: Proliferative	CCDC124	8
1.80164770441373e-22	0.364128710763298	0.474	0.252	3.0386590182642e-18	6: Proliferative	EIF4G1	8
1.81321579699102e-22	0.340029425463185	0.796	0.539	3.05816976320505e-18	6: Proliferative	ATP5IF1	8
2.26112473121476e-22	-0.387934009421117	0.088	0.346	3.81361297166681e-18	6: Proliferative	RALGAPA1	8
2.92514637894111e-22	0.281548995315175	0.41	0.194	4.93355188272208e-18	6: Proliferative	ACAA2	8
2.95212968327545e-22	0.420952059392832	0.857	0.714	4.97906192381238e-18	6: Proliferative	PPIB	8
3.72969455745399e-22	-0.410577743446251	0.225	0.494	6.2905028406019e-18	6: Proliferative	STAT3	8
4.40369594952119e-22	0.346435693603677	0.623	0.381	7.42727358846244e-18	6: Proliferative	GTF3A	8
4.6402768016497e-22	-0.438381639244034	0.052	0.299	7.82629085366238e-18	6: Proliferative	CHMP1B	8
5.34591973923039e-22	0.304106361776401	0.702	0.447	9.01642823218598e-18	6: Proliferative	NDUFC2	8
6.71486964335957e-22	-0.450469269144899	0.155	0.411	1.13252991404903e-17	6: Proliferative	FOSL2	8
8.0640434907001e-22	0.264732233958319	0.422	0.205	1.36008157514148e-17	6: Proliferative	NDUFS2	8
8.07224367383063e-22	-0.612497224270328	0.331	0.59	1.36146461802827e-17	6: Proliferative	SAT1	8
1.09576144389182e-21	-0.464062168566223	0.261	0.534	1.84811125126794e-17	6: Proliferative	TENT5C	8
1.37012334476902e-21	-0.399563544343502	0.112	0.369	2.31085003328743e-17	6: Proliferative	SLFN5	8
1.57151896571514e-21	0.289530165240051	0.587	0.335	2.65052388757516e-17	6: Proliferative	RAB5IF	8
1.70627720882259e-21	-0.361010490921442	0.103	0.356	2.87780714040018e-17	6: Proliferative	TAF7	8
1.83990332190805e-21	-0.474001953013896	0.258	0.524	3.10318094273012e-17	6: Proliferative	SOCS1	8
1.90118553731769e-21	-0.504692748675225	0.347	0.592	3.20653952724001e-17	6: Proliferative	TGFB1	8
1.9732687222817e-21	-0.386885082028698	0.079	0.326	3.32811502700032e-17	6: Proliferative	ALG13	8
2.21616615149417e-21	-0.512461955900134	0.891	0.944	3.73778583111007e-17	6: Proliferative	MT-ND4	8
2.57094002606027e-21	0.315419236041923	0.866	0.66	4.33614744795325e-17	6: Proliferative	NDUFA4	8
2.65663428433671e-21	0.320419920134323	0.471	0.253	4.48067938396229e-17	6: Proliferative	SYNCRIP	8
2.66215717154432e-21	0.467213046329871	0.729	0.524	4.48999428552665e-17	6: Proliferative	FAM107B	8
2.72658609310536e-21	-0.378725994481719	0.97	0.999	4.59866010463151e-17	6: Proliferative	MT-CO2	8
3.27357013295619e-21	0.298897353431845	0.535	0.298	5.52120338624392e-17	6: Proliferative	SEC11A	8
3.63488359202615e-21	0.30788216182818	0.65	0.409	6.1305946663113e-17	6: Proliferative	UQCRFS1	8
4.11922298543642e-21	0.311032722177484	0.769	0.526	6.94748148723707e-17	6: Proliferative	NDUFB2	8
4.3339618995857e-21	0.268238155987212	0.541	0.298	7.30966013984124e-17	6: Proliferative	SF3B4	8
4.5988909604707e-21	-0.359459553200946	0.134	0.388	7.75648949392988e-17	6: Proliferative	TMEM259	8
4.60020031935977e-21	0.295678386149359	0.65	0.403	7.75869785863219e-17	6: Proliferative	PSMA1	8
4.70078567076316e-21	-0.425327645815134	0.164	0.423	7.92834511230915e-17	6: Proliferative	CSRNP1	8
5.61700129882159e-21	-0.460721316832807	0.213	0.477	9.47363439059249e-17	6: Proliferative	NR3C1	8
5.75102259669741e-21	-0.510967549152085	0.763	0.92	9.69967471158985e-17	6: Proliferative	FTL	8
5.79941873071089e-21	-0.42585583321818	0.416	0.665	9.78129963121699e-17	6: Proliferative	C12orf57	8
6.94287490906022e-21	0.302697626730585	0.596	0.351	1.1709852821621e-16	6: Proliferative	P4HB	8
7.43604180595686e-21	0.315554717256092	0.644	0.405	1.25416281099268e-16	6: Proliferative	HNRNPM	8
7.45131687307921e-21	0.280848582968182	0.514	0.277	1.25673910381354e-16	6: Proliferative	UBE2A	8
7.89199630682094e-21	0.296079747966077	0.477	0.257	1.33106409710842e-16	6: Proliferative	SUPT4H1	8
8.07203287743575e-21	-0.399097273094139	0.243	0.502	1.36142906510831e-16	6: Proliferative	ARID4B	8
8.40223055180803e-21	0.52367507705914	0.103	0.022	1.41712020486794e-16	6: Proliferative	CD79A	8
1.0299360407837e-20	0.257301420209584	0.529	0.285	1.73709012638578e-16	6: Proliferative	TWF2	8
1.10819814473416e-20	-0.385977071025839	0.14	0.389	1.86908699090863e-16	6: Proliferative	SBDS	8
1.22400711725815e-20	-0.375385102559214	0.158	0.409	2.0644104039676e-16	6: Proliferative	GTF2B	8
1.23044408326611e-20	-0.450587185153381	0.906	0.959	2.07526699083662e-16	6: Proliferative	MT-ND5	8
1.26449276377426e-20	-0.858048032438709	0.176	0.419	2.13269349538167e-16	6: Proliferative	FOSB	8
1.30408670500051e-20	-0.33795443468062	0.052	0.286	2.19947263665387e-16	6: Proliferative	HBP1	8
1.47524373844606e-20	-0.396209216601109	0.134	0.384	2.48814608926313e-16	6: Proliferative	RNF125	8
1.49492511867179e-20	0.275643363733514	0.337	0.152	2.52134070515184e-16	6: Proliferative	ATIC	8
1.61657622573303e-20	-0.348332899114288	0.14	0.395	2.72651746232132e-16	6: Proliferative	SIGIRR	8
1.63563799933254e-20	0.299620398549589	0.702	0.456	2.75866704967426e-16	6: Proliferative	ATP5MPL	8
1.65637347677381e-20	-0.431684665187062	0.465	0.653	2.7936395059267e-16	6: Proliferative	SF1	8
1.71423036540294e-20	0.269565953787985	0.45	0.231	2.89122093428861e-16	6: Proliferative	UFD1	8
1.81208215260919e-20	0.345362159337287	0.565	0.341	3.05625775859065e-16	6: Proliferative	SRI	8
2.26480103015781e-20	0.292316533136144	0.514	0.287	3.81981341746417e-16	6: Proliferative	PTBP1	8
2.36535465727241e-20	0.255981679358519	0.413	0.204	3.98940716495565e-16	6: Proliferative	PSMD11	8
2.38197800254424e-20	0.280619541654572	0.389	0.189	4.01744409909111e-16	6: Proliferative	GARS	8
2.415432868904e-20	-0.399661692342922	0.109	0.354	4.07386907669349e-16	6: Proliferative	GIMAP5	8
2.62766577129595e-20	0.326838105430555	0.647	0.415	4.43182108986775e-16	6: Proliferative	EIF3A	8
2.91905512490612e-20	-0.399106553661821	0.283	0.532	4.92327837366666e-16	6: Proliferative	KMT2E	8
2.99873128920175e-20	-0.391889789123222	0.261	0.509	5.05766019236766e-16	6: Proliferative	ACAP1	8
3.20122952231098e-20	-0.388297996575402	0.185	0.435	5.39919371232969e-16	6: Proliferative	IRF9	8
3.45662946523426e-20	0.273257110174277	0.195	0.066	5.8299512560641e-16	6: Proliferative	CCDC50	8
4.01411971273481e-20	-0.386380515506788	0.216	0.464	6.77021430749853e-16	6: Proliferative	USP15	8
4.46093413897121e-20	0.290855270308926	0.383	0.186	7.52381151878884e-16	6: Proliferative	CDC25B	8
4.98074822990115e-20	-0.457802418251493	0.277	0.522	8.40052996455128e-16	6: Proliferative	PTPRCAP	8
5.06851296612241e-20	-0.503621601548092	0.149	0.396	8.54855396866205e-16	6: Proliferative	GADD45B	8
5.39427118735995e-20	0.288186713863971	0.684	0.434	9.0979777846013e-16	6: Proliferative	PABPN1	8
5.96742982002458e-20	-0.334797723943176	0.07	0.304	1.00646671344535e-15	6: Proliferative	SYTL1	8
6.27872597151081e-20	-0.387958922720397	0.188	0.441	1.05896992235501e-15	6: Proliferative	ARHGAP9	8
6.48781199283565e-20	-0.382347944631575	0.216	0.467	1.09423437071166e-15	6: Proliferative	DNAJB6	8
6.53278648151262e-20	0.265826182324354	0.474	0.25	1.10181976797192e-15	6: Proliferative	ACP1	8
7.18282515828728e-20	-1.0003802846831	0.453	0.64	1.21145529119673e-15	6: Proliferative	CCL5	8
7.1885187372608e-20	0.295452352852519	0.362	0.172	1.21241557022641e-15	6: Proliferative	SPTBN1	8
7.4438548566949e-20	0.25910333977744	0.453	0.236	1.25548056013016e-15	6: Proliferative	RAB8A	8
7.89364638139128e-20	0.253695370584028	0.529	0.291	1.33134239868545e-15	6: Proliferative	PSMD13	8
7.92688452270672e-20	-0.334162658127676	0.106	0.347	1.33694834359971e-15	6: Proliferative	TBRG1	8
8.98897339773886e-20	0.285276203025261	0.584	0.35	1.51608025326264e-15	6: Proliferative	UBE2N	8
1.07284003767132e-19	-0.366455143449968	0.122	0.369	1.80945200753645e-15	6: Proliferative	SOCS3	8
1.07599847818236e-19	-0.333215159517018	0.058	0.285	1.81477903330236e-15	6: Proliferative	VSIR	8
1.07769841822667e-19	0.318699389710932	1	1	1.81764615218111e-15	6: Proliferative	TMSB4X	8
1.45187629191558e-19	-0.372894240907585	0.106	0.349	2.44873455394482e-15	6: Proliferative	P2RY8	8
1.46250693981935e-19	-0.307695198284792	0.997	0.998	2.46666420469931e-15	6: Proliferative	RPL6	8
1.47172734304761e-19	0.282701255256528	0.815	0.58	2.48221533678409e-15	6: Proliferative	NDUFB11	8
1.58596429848193e-19	-0.364780894666035	0.191	0.441	2.67488738581963e-15	6: Proliferative	RABAC1	8
1.60208273082377e-19	0.287192043916379	0.891	0.676	2.70207273380737e-15	6: Proliferative	NDUFA13	8
1.66136632841072e-19	-0.447506223664234	0.286	0.53	2.80206044949751e-15	6: Proliferative	LBH	8
1.88237102453731e-19	-0.303484621497056	0.015	0.224	3.17480696998462e-15	6: Proliferative	CREBRF	8
2.18664194217881e-19	0.28131422456106	0.495	0.277	3.68799029967878e-15	6: Proliferative	PIN1	8
2.63574603308738e-19	-0.366504606432009	0.255	0.496	4.44544925940518e-15	6: Proliferative	C4orf3	8
2.68828019334696e-19	-0.351708258642179	0.082	0.315	4.53405337409898e-15	6: Proliferative	FLT3LG	8
2.79008594793047e-19	-0.332016847571646	0.061	0.289	4.70575895977954e-15	6: Proliferative	MGAT4A	8
2.97658867352485e-19	0.346755320788701	0.769	0.562	5.02031445676702e-15	6: Proliferative	LRRFIP1	8
3.412516309354e-19	-0.359919094321252	0.185	0.436	5.75555000735645e-15	6: Proliferative	CD6	8
3.74677885412957e-19	-0.553431425124652	0.544	0.741	6.31931721537493e-15	6: Proliferative	IRF1	8
3.75910952280619e-19	0.313993612413947	0.571	0.344	6.34011412116492e-15	6: Proliferative	C17orf49	8
3.85089780672402e-19	-0.506107720192672	0.52	0.716	6.49492424082073e-15	6: Proliferative	ARL4C	8
4.06966640994749e-19	-0.320095368747526	0.049	0.269	6.86389936701744e-15	6: Proliferative	DNAJB9	8
4.15838651422466e-19	0.294085627161814	0.802	0.584	7.0135346948913e-15	6: Proliferative	TRMT112	8
4.38892593392822e-19	-0.472941608881107	0.125	0.362	7.40236248016333e-15	6: Proliferative	CITED2	8
4.4277919489075e-19	0.396146530857348	0.729	0.519	7.46791390102738e-15	6: Proliferative	DYNLL1	8
4.49051232848382e-19	-0.365034713361143	0.997	0.999	7.57369809322081e-15	6: Proliferative	RPS19	8
4.5658307258441e-19	0.265435535716682	0.617	0.367	7.70073010220866e-15	6: Proliferative	TRA2B	8
5.53484060934171e-19	-0.332839708041573	0.036	0.25	9.33506217171573e-15	6: Proliferative	MYLIP	8
7.30544213401932e-19	0.28544122751973	0.596	0.367	1.2321358703237e-14	6: Proliferative	NDUFA2	8
7.32306082726643e-19	0.417637309646032	0.957	0.908	1.23510743912676e-14	6: Proliferative	HSPA8	8
8.2286799262543e-19	0.292811380937211	0.471	0.258	1.38784915636205e-14	6: Proliferative	RAB27A	8
9.13995069521802e-19	0.559242856689549	0.195	0.068	1.54154408425547e-14	6: Proliferative	XCL2	8
9.72158129618493e-19	-0.35981365651661	0.131	0.37	1.63964190141455e-14	6: Proliferative	PDE7A	8
1.08667828622624e-18	0.28056266476605	0.62	0.386	1.83279159754917e-14	6: Proliferative	NDUFB7	8
1.43539317180098e-18	0.356041954787415	0.693	0.498	2.42093412355954e-14	6: Proliferative	EID1	8
1.54031598638783e-18	-0.381151046378236	0.222	0.46	2.59789694264172e-14	6: Proliferative	EMB	8
1.7887509697226e-18	-0.37818417858321	0.17	0.408	3.01690738553414e-14	6: Proliferative	ZC3HAV1	8
1.79319535843871e-18	0.296843627208327	0.596	0.37	3.02440329154273e-14	6: Proliferative	MRPL41	8
1.80089918207282e-18	0.27884431445722	0.739	0.502	3.03739656048401e-14	6: Proliferative	EWSR1	8
2.04014679934e-18	0.265782644620461	0.699	0.458	3.44091159176684e-14	6: Proliferative	NDUFB4	8
2.07329984974201e-18	-0.364267973406565	0.21	0.446	3.49682752657488e-14	6: Proliferative	CD96	8
2.11773871887468e-18	0.279919276345056	0.866	0.666	3.57177812325403e-14	6: Proliferative	HNRNPK	8
2.15124521159278e-18	-0.343815388491453	0.103	0.332	3.62829017387239e-14	6: Proliferative	UTRN	8
2.16387100129874e-18	-0.316755172045086	0.994	0.995	3.64958483079045e-14	6: Proliferative	RPS21	8
2.19552007079572e-18	-0.34909836345395	0.517	0.7	3.70296415140406e-14	6: Proliferative	SSR4	8
2.52499398026555e-18	0.355074308354266	0.164	0.051	4.25865484711588e-14	6: Proliferative	CXCL13	8
2.65303240456125e-18	-0.366381776209183	0.131	0.366	4.474604453533e-14	6: Proliferative	XBP1	8
2.83095601087508e-18	-0.346016959862111	0.149	0.38	4.77469040794191e-14	6: Proliferative	CYTH1	8
3.18006061629404e-18	-0.328005130591467	0.097	0.324	5.36349023544153e-14	6: Proliferative	RBL2	8
3.76412040368532e-18	-0.331385181364164	0.07	0.29	6.34856547285566e-14	6: Proliferative	EVI2A	8
4.03121900539599e-18	-0.315803579419696	0.988	0.993	6.79905397450087e-14	6: Proliferative	RPL36	8
4.09196263840005e-18	-0.406651232277081	0.271	0.509	6.90150418592553e-14	6: Proliferative	RHOH	8
4.15622580960565e-18	-0.344646850838014	0.167	0.399	7.00989045048089e-14	6: Proliferative	DHX36	8
4.31849884142976e-18	-0.309538588326026	0.07	0.287	7.28358014595544e-14	6: Proliferative	PHYKPL	8
4.32808493565063e-18	-0.391720777120367	0.632	0.757	7.29974805246835e-14	6: Proliferative	UQCRB	8
4.7341842558101e-18	-0.328907167379517	0.091	0.316	7.98467516584931e-14	6: Proliferative	IVNS1ABP	8
5.18059476259597e-18	-0.339954018370578	0.143	0.372	8.73759112659437e-14	6: Proliferative	ANKRD44	8
7.78145505287229e-18	0.252830270338187	0.426	0.224	1.31242020921744e-13	6: Proliferative	SNX5	8
7.89220806966097e-18	0.265225958439958	0.59	0.362	1.33109981302902e-13	6: Proliferative	PSMC5	8
8.25426435565441e-18	0.255631726233327	0.514	0.295	1.39216422622467e-13	6: Proliferative	PSMD4	8
9.06489028158446e-18	-0.411254290569094	0.283	0.51	1.52888439489204e-13	6: Proliferative	RESF1	8
9.07792696020721e-18	-0.321325061934355	0.088	0.308	1.53108316110855e-13	6: Proliferative	TBCC	8
9.08558440920382e-18	-0.275076577804456	1	0.998	1.53237466645632e-13	6: Proliferative	RPS24	8
9.49607389563692e-18	0.253319485000698	0.453	0.248	1.60160782323812e-13	6: Proliferative	SEC13	8
1.11631590355133e-17	-0.311991253007753	0.03	0.23	1.88277840292967e-13	6: Proliferative	SC5D	8
1.125722039388e-17	-0.316681824359609	0.103	0.325	1.89864279163181e-13	6: Proliferative	CD46	8
1.18524024858675e-17	0.374227466050799	0.888	0.727	1.99902620326641e-13	6: Proliferative	TAGLN2	8
1.3639638579145e-17	0.2772082048711	0.413	0.219	2.30046144275859e-13	6: Proliferative	CNTRL	8
1.36982076421821e-17	-0.385074983231623	0.31	0.534	2.31033970093043e-13	6: Proliferative	DDX17	8
1.40161630580834e-17	-0.327129341357482	0.097	0.316	2.36396606137635e-13	6: Proliferative	ATM	8
1.57930928551077e-17	-0.338748989336433	0.094	0.311	2.66366304094246e-13	6: Proliferative	P2RY10	8
1.59543068723626e-17	-0.659822708900358	0.109	0.337	2.69085339709268e-13	6: Proliferative	AL627171.2	8
1.89944497121714e-17	-0.287079101898634	0.024	0.219	3.20360388845483e-13	6: Proliferative	CCDC18-AS1	8
2.01433196607653e-17	-0.387085682524481	0.462	0.665	3.39737229398467e-13	6: Proliferative	JAK1	8
2.03662549278717e-17	-0.285169763097249	0.03	0.228	3.43497255613484e-13	6: Proliferative	TSPYL1	8
2.03691933860684e-17	0.274832162572932	0.426	0.227	3.4354681564943e-13	6: Proliferative	CAPRIN1	8
2.10109006211296e-17	-0.295287451344493	0.994	0.997	3.54369849875973e-13	6: Proliferative	RPL14	8
2.16905408149815e-17	0.296932142026233	0.748	0.531	3.65832661385477e-13	6: Proliferative	ATP5MD	8
2.19795246729579e-17	-0.320948980589493	0.043	0.25	3.70706663134107e-13	6: Proliferative	LINC00861	8
2.26809436803093e-17	-0.364990997160847	0.14	0.365	3.82536796112097e-13	6: Proliferative	GLIPR1	8
2.27602699239458e-17	-0.411630592038758	0.684	0.786	3.8387471253727e-13	6: Proliferative	RPS4Y1	8
2.381981000909e-17	-0.332610987338497	0.204	0.437	4.01744915613312e-13	6: Proliferative	CDC42SE2	8
2.47046066329669e-17	-0.314571954576893	0.158	0.391	4.16667895471621e-13	6: Proliferative	DHRS7	8
2.78602021640803e-17	0.288010808290454	0.927	0.848	4.69890169699378e-13	6: Proliferative	SLC25A6	8
2.93117677782569e-17	-0.32631228996908	0.1	0.318	4.94372275348082e-13	6: Proliferative	GPCPD1	8
3.13162777154255e-17	0.384575667415196	0.471	0.287	5.28180339948366e-13	6: Proliferative	SLIRP	8
3.13835424250275e-17	0.260553314336936	0.432	0.236	5.29314826540513e-13	6: Proliferative	PSMB7	8
3.29783893143819e-17	-0.307312518116855	0.976	0.988	5.56213514176364e-13	6: Proliferative	RPL24	8
3.6735261690763e-17	-0.360541296280474	0.24	0.461	6.19576923676409e-13	6: Proliferative	TAPBP	8
4.7453029841401e-17	-0.373075172519723	0.258	0.488	8.00342801305069e-13	6: Proliferative	G3BP2	8
4.91582329997581e-17	-0.326436716866994	0.097	0.311	8.2910275777392e-13	6: Proliferative	CAMK4	8
5.12357762354625e-17	-0.322460006119159	0.137	0.359	8.6414260198731e-13	6: Proliferative	PSAP	8
5.63961910741523e-17	-0.30984557964942	0.07	0.279	9.51178158656652e-13	6: Proliferative	SKIL	8
6.20564436134042e-17	0.250929722854228	0.608	0.38	1.04664397798368e-12	6: Proliferative	SF3B6	8
6.70278977756948e-17	-0.328791336254898	0.997	0.996	1.13049252388487e-12	6: Proliferative	RPL3	8
7.38330716070021e-17	0.345042875599624	0.897	0.825	1.2452685857237e-12	6: Proliferative	RPL7	8
7.39458962374202e-17	-0.382887453697914	0.14	0.357	1.24717148594033e-12	6: Proliferative	GPR65	8
7.39512107947001e-17	-0.395993390841612	0.343	0.566	1.24726112126341e-12	6: Proliferative	CYTIP	8
7.74346543618017e-17	0.257732334745596	0.574	0.352	1.30601288046615e-12	6: Proliferative	EIF4A3	8
8.2397810566618e-17	0.256122630049264	0.529	0.314	1.38972147301658e-12	6: Proliferative	SNRNP70	8
9.48835336225677e-17	-0.319593797270052	0.128	0.346	1.60030567807823e-12	6: Proliferative	CLK1	8
1.12723379493418e-16	-0.427013671618571	0.237	0.464	1.90119251853598e-12	6: Proliferative	GIMAP7	8
1.30168114912097e-16	0.410897818982844	0.681	0.511	2.19541542610742e-12	6: Proliferative	CNN2	8
1.32137374573934e-16	-0.297416612163774	0.991	0.992	2.22862895956396e-12	6: Proliferative	RPL17	8
1.37759181274595e-16	-0.353442982064209	0.915	0.932	2.32344635137732e-12	6: Proliferative	RPL38	8
1.39300002450011e-16	0.295039967711419	0.775	0.571	2.34943384132188e-12	6: Proliferative	UQCR10	8
1.4305174561775e-16	-0.51090641286024	0.38	0.609	2.41271074158897e-12	6: Proliferative	DDIT4	8
1.45102830595872e-16	0.263004964533745	0.614	0.4	2.44730434082997e-12	6: Proliferative	THRAP3	8
1.59296086121504e-16	-0.329201851431717	0.149	0.369	2.68668778852529e-12	6: Proliferative	CHD2	8
1.67917926288457e-16	0.251447536525271	0.72	0.491	2.83210374478111e-12	6: Proliferative	TRAPPC1	8
1.76236214230275e-16	-0.278977997786949	0.073	0.277	2.97239998920781e-12	6: Proliferative	TMEM35B	8
1.80896450941226e-16	-0.339559811707879	0.161	0.382	3.05099954157471e-12	6: Proliferative	PRMT2	8
2.22692582130358e-16	-0.913940035283962	0.328	0.533	3.75593309021062e-12	6: Proliferative	JUN	8
2.33727610439403e-16	-0.349396884747894	0.216	0.438	3.94204987767097e-12	6: Proliferative	CHD1	8
2.85102867147898e-16	-0.307984355476668	0.119	0.33	4.80854495731645e-12	6: Proliferative	PHF3	8
2.88104917173715e-16	-0.34053991718709	0.146	0.365	4.85917753305188e-12	6: Proliferative	RIPOR2	8
3.84906447196962e-16	-0.337224379027389	0.24	0.459	6.49183213842396e-12	6: Proliferative	EPC1	8
3.99578192499801e-16	-0.315374085449624	0.097	0.302	6.73928579470165e-12	6: Proliferative	N4BP1	8
4.33340317362657e-16	-0.346395211410287	0.228	0.45	7.30871779263857e-12	6: Proliferative	BCL11B	8
4.84206568738682e-16	-0.35290629111927	0.176	0.395	8.16662798834662e-12	6: Proliferative	PTPN22	8
4.90686852829071e-16	-0.301482789534713	0.079	0.281	8.27592445981511e-12	6: Proliferative	PPM1K	8
5.14199043113241e-16	-0.304338780650245	0.131	0.342	8.67248106114792e-12	6: Proliferative	TMC6	8
5.44813380055011e-16	-0.334283288843894	0.362	0.571	9.18882246800782e-12	6: Proliferative	ATP6V0E1	8
5.51115869227639e-16	-0.420628837723544	0.216	0.433	9.29512025039336e-12	6: Proliferative	CLEC2B	8
5.51276778090252e-16	-0.288906926802129	0.061	0.256	9.29783413927019e-12	6: Proliferative	PRNP	8
5.70136546591381e-16	-0.320348375722051	0.222	0.446	9.61592299481023e-12	6: Proliferative	MAP1LC3B	8
5.88235575230426e-16	-0.296406878179582	0.088	0.292	9.92118121183636e-12	6: Proliferative	HERPUD2	8
6.24003103371189e-16	0.252623041721753	0.541	0.327	1.05244363414585e-11	6: Proliferative	DNAJC15	8
6.9019868410155e-16	0.364385411774982	0.918	0.779	1.16408910060567e-11	6: Proliferative	CALM2	8
6.95034592991824e-16	0.265134969431976	0.578	0.367	1.17224534454001e-11	6: Proliferative	VDAC2	8
7.19231731194902e-16	-0.335132745484479	0.24	0.456	1.21305623783332e-11	6: Proliferative	SKAP1	8
7.5813470621332e-16	-0.410758617459687	0.359	0.572	1.27866999549939e-11	6: Proliferative	AHNAK	8
8.13949158241442e-16	-0.304385425663289	0.103	0.311	1.37280665029002e-11	6: Proliferative	USP36	8
8.59096544650213e-16	-0.326814079491334	0.149	0.365	1.44895223220705e-11	6: Proliferative	CD5	8
8.9635862217894e-16	0.286270224708072	0.581	0.375	1.511798452167e-11	6: Proliferative	COX17	8
1.00077541642108e-15	-0.322145560638594	1	0.998	1.6879078173358e-11	6: Proliferative	RPS13	8
1.03345136639503e-15	-0.330367633534111	0.264	0.486	1.74301907456186e-11	6: Proliferative	PPP1R2	8
1.04166111844555e-15	-0.32224134970151	0.216	0.429	1.75686564237026e-11	6: Proliferative	KLF13	8
1.11570982100606e-15	0.272867276436476	0.353	0.186	1.88175618410883e-11	6: Proliferative	MRPL3	8
1.16420057715924e-15	0.281143992855064	0.681	0.468	1.96354069343678e-11	6: Proliferative	ACTR2	8
1.20404212134139e-15	-0.291448196155907	0.112	0.319	2.03073744185439e-11	6: Proliferative	LAPTM4A	8
1.24627140458543e-15	-0.300733801457286	0.097	0.3	2.10196135097379e-11	6: Proliferative	PER1	8
1.24694275056967e-15	-0.323010581946281	0.112	0.322	2.10309364311081e-11	6: Proliferative	TIPARP	8
1.25237332476156e-15	-0.397806689127517	0.298	0.499	2.11225284954286e-11	6: Proliferative	DDX3X	8
1.32792407799899e-15	-0.358151309803128	0.429	0.608	2.23967674995309e-11	6: Proliferative	ATP6V0C	8
1.33006171249899e-15	0.290162877655041	0.954	0.918	2.2432820843008e-11	6: Proliferative	RPL4	8
1.46337559640571e-15	-0.260616113449612	0.043	0.228	2.46812928089787e-11	6: Proliferative	TRAPPC6A	8
1.63705799317336e-15	-0.395055818740648	0.465	0.654	2.76106201128619e-11	6: Proliferative	ITGB2	8
1.685655745523e-15	0.267110392288162	0.468	0.275	2.8430269803991e-11	6: Proliferative	HNRNPUL2	8
1.72541012264588e-15	-0.42683025097871	0.34	0.561	2.91007671285454e-11	6: Proliferative	ZFP36L1	8
2.05818781655305e-15	0.273808199174666	0.653	0.45	3.47133957139838e-11	6: Proliferative	BLOC1S1	8
2.11318853337689e-15	-0.321890996753444	0.061	0.252	3.56410378039346e-11	6: Proliferative	KLRG1	8
2.16996484655837e-15	-0.278322708122885	0.043	0.227	3.65986271020534e-11	6: Proliferative	SCML4	8
2.30873871043687e-15	-0.307973073801021	0.091	0.289	3.89391870902283e-11	6: Proliferative	SMAD7	8
2.43542663700844e-15	-0.569406416818365	0.085	0.282	4.10759056597844e-11	6: Proliferative	AREG	8
2.96692774196126e-15	-0.270650062488199	0.994	0.998	5.00402032959187e-11	6: Proliferative	RPL37	8
3.09406348487512e-15	-0.262929299139895	0.058	0.247	5.21844747359038e-11	6: Proliferative	TNFSF12	8
3.70252866970825e-15	0.285775084240468	0.994	0.985	6.24468485432994e-11	6: Proliferative	RPL35	8
3.95514840212689e-15	-0.320587475431812	0.185	0.398	6.67075329502721e-11	6: Proliferative	AKNA	8
3.96442748081302e-15	-0.305421412298663	0.152	0.363	6.68640338913925e-11	6: Proliferative	EVI2B	8
3.99470176565786e-15	0.300500620351329	0.541	0.355	6.73746399795854e-11	6: Proliferative	CANX	8
4.37002375970558e-15	0.286739058248385	0.559	0.368	7.37048207311943e-11	6: Proliferative	ZNF706	8
5.24050297630869e-15	0.273961400230149	0.948	0.851	8.83863231984223e-11	6: Proliferative	HINT1	8
6.03615499570441e-15	-0.273291368700209	0.067	0.256	1.01805790157551e-10	6: Proliferative	ASH1L	8
6.2964777240235e-15	-0.32224134970151	0.21	0.414	1.0619639329338e-10	6: Proliferative	C9orf78	8
6.56081900462379e-15	0.27660445021115	0.489	0.309	1.10654773331985e-10	6: Proliferative	GADD45GIP1	8
6.71478731733203e-15	-0.31391107731344	0.182	0.392	1.13251602894122e-10	6: Proliferative	EPB41	8
7.57973787754273e-15	-0.254861567286114	0.033	0.208	1.27839859042636e-10	6: Proliferative	FAM102A	8
8.57496189514989e-15	-0.33392571181005	0.161	0.367	1.44625307323598e-10	6: Proliferative	IDI1	8
9.58300113034338e-15	-0.339806354273203	0.669	0.86	1.61626897064371e-10	6: Proliferative	CD3D	8
1.02886676408025e-14	0.789110849293774	0.812	0.828	1.73528668429774e-10	6: Proliferative	HSP90AB1	8
1.05448176407025e-14	-0.320559944397206	0.191	0.407	1.77848894328088e-10	6: Proliferative	VPS37B	8
1.075288636936e-14	-0.30854143993695	0.149	0.36	1.81358181505626e-10	6: Proliferative	RORA	8
1.17764523174573e-14	-0.263347660647942	0.061	0.245	1.98621644786235e-10	6: Proliferative	PNPLA8	8
1.30293634993119e-14	-0.312461710224516	0.207	0.416	2.19753244779394e-10	6: Proliferative	ARHGAP15	8
1.35095716775048e-14	-0.300317916608376	0.234	0.441	2.27852435912796e-10	6: Proliferative	DPP7	8
1.60963449799273e-14	-0.826846033950438	0.328	0.504	2.71480954431454e-10	6: Proliferative	KLF2	8
1.71339046856282e-14	-0.254375599957311	0.021	0.188	2.88980436427804e-10	6: Proliferative	ERN1	8
1.86146885578538e-14	-0.318763577729993	0.055	0.239	3.13955337216762e-10	6: Proliferative	MX2	8
2.00526856104603e-14	-0.319458723971994	0.283	0.482	3.38208595506023e-10	6: Proliferative	PAIP2	8
2.09751410270849e-14	-0.285355115227941	0.07	0.253	3.53766728562814e-10	6: Proliferative	TNIK	8
2.29036757820974e-14	0.325688334659639	0.207	0.087	3.86293395740854e-10	6: Proliferative	ID3	8
2.29596244351576e-14	-0.275408184891639	0.204	0.414	3.87237025723367e-10	6: Proliferative	SH3BGRL	8
2.50606406655309e-14	0.266957824867001	0.553	0.369	4.22672765464844e-10	6: Proliferative	MRPL20	8
2.81843427316516e-14	-0.444908025077178	0.365	0.551	4.75357124512035e-10	6: Proliferative	IER2	8
2.88270981882431e-14	-0.289137688866872	0.103	0.294	4.86197838042908e-10	6: Proliferative	TGFBR2	8
3.02626954742075e-14	-0.275648173062757	0.122	0.319	5.10410621867983e-10	6: Proliferative	MKNK2	8
3.15067846704915e-14	-0.289596803583348	0.137	0.334	5.31393430252509e-10	6: Proliferative	DDX3Y	8
3.4427592773366e-14	-0.262935209045493	0.076	0.26	5.80655779715592e-10	6: Proliferative	RNF166	8
3.45105288500962e-14	-0.277789173036427	0.076	0.26	5.82054579585723e-10	6: Proliferative	ICAM2	8
3.56254492828346e-14	-0.267387336970497	0.097	0.288	6.00858827604288e-10	6: Proliferative	AKIRIN1	8
4.09182761448917e-14	0.526781487400014	0.195	0.08	6.90127645459744e-10	6: Proliferative	XCL1	8
4.15180295280592e-14	0.341111081141321	0.942	0.868	7.00243086020247e-10	6: Proliferative	RAC2	8
5.52897375910153e-14	-0.281792991898728	0.122	0.314	9.32516714210064e-10	6: Proliferative	JMJD1C	8
5.54917978383095e-14	-0.296287233250073	0.146	0.344	9.35924662340928e-10	6: Proliferative	ARAP2	8
5.61304263477121e-14	-0.263746477098492	0.109	0.3	9.46695770780513e-10	6: Proliferative	MAX	8
5.75976828531116e-14	-0.253560561651814	0.049	0.222	9.7144251900058e-10	6: Proliferative	JMY	8
5.77698631742187e-14	-0.280188011171484	0.106	0.294	9.74346512296373e-10	6: Proliferative	BTN3A2	8
7.44384255344578e-14	-0.271661887101709	0.146	0.341	1.25547848506417e-09	6: Proliferative	SPSB3	8
7.61042520316474e-14	0.262492677657717	0.261	0.126	1.28357431476577e-09	6: Proliferative	CD59	8
8.0904140241418e-14	-0.278394092454913	0.188	0.389	1.36452922931176e-09	6: Proliferative	TRAM1	8
8.65304888761024e-14	-0.288312585162435	0.116	0.304	1.45942322538434e-09	6: Proliferative	ABLIM1	8
8.74596802671417e-14	-0.254957932677933	0.055	0.228	1.47509496738561e-09	6: Proliferative	AC008875.3	8
9.00332525280627e-14	-0.252096525673232	0.067	0.246	1.51850083713831e-09	6: Proliferative	DGKA	8
9.18945200246239e-14	-0.311087872882722	0.116	0.305	1.54989297473531e-09	6: Proliferative	IGFLR1	8
1.02780786093701e-13	-0.267716228037212	0.119	0.308	1.73350073825635e-09	6: Proliferative	SERINC3	8
1.0372715580613e-13	-0.296984301272374	0.198	0.399	1.74946220982619e-09	6: Proliferative	TRAF3IP3	8
1.06973701804547e-13	-0.332764027493227	0.964	0.999	1.80421845463549e-09	6: Proliferative	MT-CO3	8
1.07578133693687e-13	0.452249369966223	0.571	0.405	1.81441280287773e-09	6: Proliferative	HLA-DPB1	8
1.08297796074187e-13	-0.251354454969212	0.058	0.231	1.82655062858724e-09	6: Proliferative	TTC14	8
1.08677237362302e-13	-0.284406811696559	0.213	0.411	1.83295028535259e-09	6: Proliferative	REX1BD	8
1.16121253389522e-13	-0.361793020189948	0.274	0.479	1.95850105966768e-09	6: Proliferative	BIRC3	8
1.16871387140619e-13	-0.286181294945785	0.198	0.394	1.97115281551369e-09	6: Proliferative	TMBIM4	8
1.17437918178862e-13	-0.317055593455174	0.271	0.464	1.98070792800469e-09	6: Proliferative	AKAP13	8
1.19676829186495e-13	0.261285927464752	0.778	0.587	2.01846940105943e-09	6: Proliferative	SEC61B	8
1.52861184421863e-13	-0.251576822123034	0.106	0.294	2.57815673645914e-09	6: Proliferative	NR1H2	8
1.58732414410122e-13	-0.254710731545122	0.1	0.285	2.67718090144111e-09	6: Proliferative	WBP2	8
1.58758860512534e-13	-0.276899771820208	0.128	0.317	2.6776269414044e-09	6: Proliferative	RBMS1	8
1.65371662979587e-13	-0.34949554411202	0.176	0.377	2.78915846781372e-09	6: Proliferative	NR4A3	8
2.01842189829073e-13	-0.253229219078695	0.076	0.254	3.40427037365714e-09	6: Proliferative	USP3	8
2.20819149234136e-13	-0.25783471331688	0.128	0.317	3.72433577098295e-09	6: Proliferative	TSC22D4	8
2.520479783604e-13	0.4643133383021	0.122	0.039	4.2510412030265e-09	6: Proliferative	TRBV27	8
2.53194755589619e-13	-0.264690327139352	0.082	0.26	4.27038274777452e-09	6: Proliferative	RNF139	8
2.54018402295126e-13	-0.277182240683489	0.036	0.197	4.28427437310959e-09	6: Proliferative	AOAH	8
2.63354488237087e-13	-0.258552432255137	0.052	0.22	4.44173679860671e-09	6: Proliferative	IL6ST	8
2.84364569937689e-13	-0.348529721508533	0.249	0.451	4.79609283656906e-09	6: Proliferative	GBP5	8
2.84367830308404e-13	-0.278852905308898	0.146	0.334	4.79614782598153e-09	6: Proliferative	CASP4	8
2.91643265520952e-13	-0.299069925331806	0.365	0.554	4.91885531627637e-09	6: Proliferative	CD53	8
3.24918644865135e-13	-0.25480631990714	0.091	0.27	5.48007786429536e-09	6: Proliferative	BBX	8
3.25832523659584e-13	-0.250543603136696	0.073	0.246	5.49549134404254e-09	6: Proliferative	NCK2	8
3.34246827071681e-13	-0.278254639524202	0.17	0.364	5.63740698539098e-09	6: Proliferative	AAK1	8
3.3994744935502e-13	-0.356037315575688	0.164	0.359	5.73355368082176e-09	6: Proliferative	CARD16	8
3.6927105194403e-13	-0.300652843564123	0.429	0.605	6.22812556208801e-09	6: Proliferative	DAZAP2	8
4.6518729032646e-13	-0.282903805572143	0.304	0.501	7.84584883864607e-09	6: Proliferative	TMEM59	8
4.67154568707266e-13	0.400846415530617	0.708	0.577	7.87902895581675e-09	6: Proliferative	HSPE1	8
4.8645713960565e-13	-0.425902624169829	0.225	0.415	8.20458611658889e-09	6: Proliferative	PPP1R15A	8
4.91694212159414e-13	-0.276243425136932	0.082	0.255	8.29291458228068e-09	6: Proliferative	IFRD1	8
4.91716545146253e-13	-0.258147544993231	0.085	0.261	8.29329125043671e-09	6: Proliferative	CASP8	8
5.75929865343557e-13	-0.280315617391443	0.195	0.389	9.71363310888443e-09	6: Proliferative	CYLD	8
6.25658520320143e-13	-0.294047560651027	0.28	0.475	1.05523566037195e-08	6: Proliferative	TBC1D10C	8
6.77132047798521e-13	-0.304845109423996	0.286	0.477	1.14205091181699e-08	6: Proliferative	LCP2	8
7.53418391425268e-13	-0.255898854872814	0.079	0.251	1.27071545897786e-08	6: Proliferative	OGT	8
7.78045964792832e-13	-0.261102558602652	0.076	0.247	1.31225232421959e-08	6: Proliferative	PLK3	8
8.07747678145534e-13	-0.268667992581205	0.143	0.326	1.36234723396026e-08	6: Proliferative	ARHGAP4	8
8.08849815818078e-13	-0.289104757070496	0.146	0.329	1.36420609935877e-08	6: Proliferative	ITK	8
9.15969506277862e-13	-0.253940207392243	0.091	0.265	1.54487416928824e-08	6: Proliferative	ISCA1	8
1.12409876405644e-12	-0.27853652966194	0.14	0.326	1.89590497545759e-08	6: Proliferative	TRAT1	8
1.1719544217229e-12	-0.262795009792347	0.122	0.302	1.97661832767784e-08	6: Proliferative	SHFL	8
1.17683870758757e-12	-0.270649617264238	0.109	0.285	1.9848561642172e-08	6: Proliferative	PHF11	8
1.24244154217512e-12	-0.250467951905255	0.109	0.286	2.09550190503255e-08	6: Proliferative	PIAS1	8
1.52908247074234e-12	-0.266668018939553	0.125	0.303	2.57895049515403e-08	6: Proliferative	TMC8	8
1.57127470831289e-12	0.260875216172241	0.657	0.479	2.65011192304051e-08	6: Proliferative	TOMM6	8
1.57473707919991e-12	0.26328131217632	0.517	0.344	2.65595155777857e-08	6: Proliferative	PRDX6	8
1.65587577448286e-12	-0.255722150666586	0.128	0.309	2.79280008124279e-08	6: Proliferative	RANBP2	8
1.70290698659538e-12	-0.256068376611182	0.119	0.296	2.87212292359177e-08	6: Proliferative	TTC19	8
1.75252302323601e-12	-0.455652968202251	0.529	0.694	2.95580533098985e-08	6: Proliferative	CD7	8
1.81950792121118e-12	-0.300717637015643	0.395	0.573	3.06878205991477e-08	6: Proliferative	GPSM3	8
2.08833702054994e-12	-0.287210339669522	0.243	0.436	3.52218921885953e-08	6: Proliferative	KMT2A	8
2.25074864050625e-12	-0.274241550948015	0.997	0.999	3.79611265707784e-08	6: Proliferative	RPS8	8
2.31977508683062e-12	-0.252010116713661	0.106	0.28	3.91253266144853e-08	6: Proliferative	JAK3	8
2.49009223106891e-12	-0.298769863205063	0.261	0.451	4.19978955692082e-08	6: Proliferative	MBP	8
2.80680431574181e-12	-0.275722533154977	0.191	0.376	4.73395615893014e-08	6: Proliferative	DYNLT1	8
2.890365917811e-12	-0.294934003705775	0.356	0.548	4.87489115698004e-08	6: Proliferative	WIPF1	8
3.72783228458087e-12	-0.256769905942238	0.103	0.277	6.2873619311741e-08	6: Proliferative	JMJD6	8
3.80185759063286e-12	-0.312200614433149	0.137	0.311	6.41221301236138e-08	6: Proliferative	SERTAD1	8
3.83574003657198e-12	-0.314263292277986	0.508	0.65	6.4693591456823e-08	6: Proliferative	RBM39	8
4.37636042392835e-12	-0.267064852342065	0.155	0.334	7.38116949099756e-08	6: Proliferative	ZFAND5	8
4.50419551416338e-12	-0.28100498532161	0.28	0.468	7.59677615418795e-08	6: Proliferative	DDX6	8
4.96804846696113e-12	-0.268018340736287	0.207	0.39	8.37911054437664e-08	6: Proliferative	SYF2	8
5.18480297024902e-12	-0.345291013744748	0.222	0.407	8.74468868962199e-08	6: Proliferative	CD55	8
5.55946733296982e-12	-0.569953723562893	0.374	0.556	9.37659760378689e-08	6: Proliferative	KLF6	8
6.21949167128823e-12	-0.262062981096544	0.246	0.424	1.04897946527947e-07	6: Proliferative	SNHG8	8
6.69015602035064e-12	-0.254988593043703	0.027	0.17	1.12836171439234e-07	6: Proliferative	FAAH2	8
7.82848133014944e-12	0.271789031538013	0.404	0.253	1.320351661143e-07	6: Proliferative	NOLC1	8
1.32629235809212e-11	-0.346956632795057	0.204	0.385	2.23692469115817e-07	6: Proliferative	ARID5B	8
1.42124671193503e-11	-0.381250632250717	0.386	0.565	2.39707470434962e-07	6: Proliferative	TRBC2	8
1.63578477800736e-11	-0.264068737779479	0.152	0.323	2.75891460658722e-07	6: Proliferative	PPP1CB	8
1.98174854536769e-11	-0.260209492167331	0.164	0.339	3.34241709661714e-07	6: Proliferative	IL16	8
2.06357770676313e-11	0.768227220472036	0.611	0.533	3.48043016022669e-07	6: Proliferative	ARL6IP1	8
2.14723091442816e-11	-0.255968130282344	0.195	0.371	3.62151966027453e-07	6: Proliferative	NDFIP1	8
2.38505653605394e-11	-0.489445585182886	0.076	0.228	4.02263635370857e-07	6: Proliferative	KLRB1	8
2.45025251009102e-11	0.356093796911883	0.495	0.338	4.13259588351951e-07	6: Proliferative	LAG3	8
2.49547639633652e-11	-0.309658272376813	0.486	0.622	4.20887049006118e-07	6: Proliferative	ARL6IP5	8
2.80250502665864e-11	0.379561288782532	0.182	0.081	4.72670497796246e-07	6: Proliferative	IFI30	8
3.28218606139145e-11	-0.260648890463035	0.97	0.981	5.53573501114282e-07	6: Proliferative	RPL13A	8
3.50594589535754e-11	-0.296254376880985	0.69	0.754	5.91312834711003e-07	6: Proliferative	OST4	8
3.59688890570213e-11	-0.257714984596593	0.146	0.319	6.06651282835722e-07	6: Proliferative	FOXP1	8
3.64077975020902e-11	-0.443336091551113	0.164	0.334	6.14053912670254e-07	6: Proliferative	CCR7	8
3.87213192271572e-11	-0.276192873673962	0.195	0.369	6.53073770085233e-07	6: Proliferative	SYAP1	8
4.02329798562203e-11	-0.260168585545098	0.164	0.331	6.78569438255011e-07	6: Proliferative	RSF1	8
4.28501203832541e-11	-0.62029866753149	0.45	0.6	7.22710130383964e-07	6: Proliferative	RGCC	8
4.85050948813661e-11	-0.314153969215787	0.264	0.451	8.18086930269121e-07	6: Proliferative	ADGRE5	8
5.73798096295879e-11	-0.460695510895579	0.489	0.639	9.67767869212629e-07	6: Proliferative	NFKBIA	8
6.03014171384911e-11	-0.286240486104882	0.359	0.53	1.01704370145779e-06	6: Proliferative	TERF2IP	8
6.55643690901207e-11	-0.252567821894699	0.201	0.374	1.10580864907398e-06	6: Proliferative	ORAI1	8
7.03539949110899e-11	-0.264375876968628	0.088	0.24	1.18659047817044e-06	6: Proliferative	ARL4A	8
8.40677579547158e-11	-0.390803613817434	0.96	0.971	1.41788680566424e-06	6: Proliferative	MT-ATP6	8
8.60612186987435e-11	-0.26140241993094	0.198	0.368	1.45150851457301e-06	6: Proliferative	NFATC2	8
8.61413937087667e-11	-0.30205338353585	0.155	0.327	1.45286074629206e-06	6: Proliferative	NFKBIZ	8
9.07656822259716e-11	-0.257269452470878	0.216	0.389	1.53085399642324e-06	6: Proliferative	BCAS2	8
9.14645171131688e-11	0.270760233321502	0.626	0.474	1.5426405456307e-06	6: Proliferative	SLC9A3R1	8
9.3904574822317e-11	-0.255242611010886	0.122	0.283	1.5837945589532e-06	6: Proliferative	PYHIN1	8
1.07602430496146e-10	-0.320174574383479	0.334	0.502	1.81482259274799e-06	6: Proliferative	LITAF	8
1.13382556260134e-10	-0.254620856227358	0.119	0.279	1.91231019388341e-06	6: Proliferative	IRF7	8
1.13544732919482e-10	-0.263056530581191	0.24	0.407	1.91504546541998e-06	6: Proliferative	ARF4	8
1.25201215495006e-10	-0.281114991840751	0.237	0.412	2.11164370053878e-06	6: Proliferative	SDCBP	8
1.3243571374447e-10	-0.257685323952266	0.261	0.431	2.23366074801423e-06	6: Proliferative	SCAF11	8
1.50879014853705e-10	-0.3172882719744	0.763	0.874	2.54472546452258e-06	6: Proliferative	CYBA	8
1.57337802595051e-10	0.341515984258001	0.605	0.445	2.65365937856813e-06	6: Proliferative	DUSP4	8
2.17037272758231e-10	-0.313034784748294	0.489	0.613	3.66055064234032e-06	6: Proliferative	ZFAS1	8
4.8225202197312e-10	-0.250492320724831	0.228	0.39	8.13366260259864e-06	6: Proliferative	PNISR	8
5.56458095752364e-10	0.28802763377958	0.508	0.375	9.38522224295936e-06	6: Proliferative	UBALD2	8
5.79438377538628e-10	-0.250263492749007	0.255	0.415	9.7728076755665e-06	6: Proliferative	CHURC1	8
6.48083839387937e-10	-0.26268693471888	0.337	0.493	1.09305820351169e-05	6: Proliferative	EIF4B	8
8.23987533937153e-10	-0.250623673467803	0.255	0.415	1.3897373747384e-05	6: Proliferative	RASAL3	8
8.31994866498203e-10	-0.255067672301771	0.094	0.237	1.40324254183587e-05	6: Proliferative	S1PR1	8
8.9162217450095e-10	-0.251770280398668	0.064	0.199	1.5038099595133e-05	6: Proliferative	GADD45A	8
1.03259450060704e-09	-0.459942917989059	0.277	0.428	1.74157388472383e-05	6: Proliferative	MYADM	8
1.17057059860215e-09	-0.270674930442113	0.228	0.387	1.97428437160239e-05	6: Proliferative	SLC38A2	8
1.17745082758958e-09	-0.270939273199403	0.31	0.46	1.98588856581259e-05	6: Proliferative	GLS	8
1.52303451237081e-09	-0.263561885169961	0.383	0.531	2.56875000856461e-05	6: Proliferative	ARHGEF1	8
2.49146367408332e-09	0.300435362849362	0.799	0.726	4.20210263270893e-05	6: Proliferative	CD99	8
2.97000292012115e-09	-0.321863136292373	0.204	0.363	5.00920692507633e-05	6: Proliferative	ICOS	8
8.63291398518963e-09	-0.993454420242303	0.024	0.134	0.000145602727274208	6: Proliferative	HBB	8
1.63092805932925e-08	-0.320876372918579	0.985	0.958	0.000275072326486471	6: Proliferative	RPS26	8
5.80956219571334e-08	-0.258109528805241	0.924	0.948	0.000979840759929012	6: Proliferative	RPL22	8
6.29015139405906e-08	-0.254177074756356	0.532	0.629	0.001060896934122	6: Proliferative	SNHG6	8
6.3575552182065e-08	-0.258313264970853	0.52	0.606	0.00107226526310271	6: Proliferative	SERP1	8
6.7256392503964e-08	-0.252103632723907	0.365	0.521	0.00113434631597186	6: Proliferative	REL	8
1.20380852131265e-07	-0.256020289774487	0.55	0.654	0.00203034345204591	6: Proliferative	CD3G	8
1.31822303656925e-07	-0.334932545891352	0.033	0.132	0.00222331497347769	6: Proliferative	EGR1	8
1.51217373148621e-07	-0.274856958201702	0.404	0.521	0.00255043221552464	6: Proliferative	SMCHD1	8
1.72403718965989e-07	-0.274757213036808	0.52	0.63	0.00290776112408037	6: Proliferative	RNF213	8
2.94672304767263e-07	-0.274501818255413	0.356	0.494	0.00496994309220465	6: Proliferative	RNF19A	8
3.08060578353226e-07	-0.513072857271975	0.474	0.545	0.00519574971450551	6: Proliferative	GZMK	8
5.54999691514239e-07	0.302482979895018	0.158	0.081	0.00936062479707916	6: Proliferative	FGFBP2	8
8.50988316311094e-07	-0.292061997009159	0.307	0.435	0.0143527689429029	6: Proliferative	TRBC1	8
8.90520372053459e-07	-0.399339400710457	0.477	0.577	0.0150195165950536	6: Proliferative	CST7	8
1.07668827760965e-06	-0.277772856568513	0.216	0.342	0.0181594244901644	6: Proliferative	RGS2	8
1.09116959802247e-06	0.531492762444864	0.116	0.054	0.018403666440247	6: Proliferative	CCL3	8
0	2.72181515937011	0.986	0.357	0	7: ISG+	ISG15	7
0	2.17777243950745	0.976	0.251	0	7: ISG+	MX1	7
0	2.14173851732415	0.957	0.242	0	7: ISG+	IFI6	7
0	1.72524963242967	0.685	0.042	0	7: ISG+	IFIT2	7
0	1.61740182094944	0.76	0.045	0	7: ISG+	IFIT3	7
0	1.5005727791062	0.764	0.041	0	7: ISG+	IFIT1	7
0	1.37547587474523	0.894	0.197	0	7: ISG+	MX2	7
0	1.29519549164855	0.754	0.037	0	7: ISG+	RSAD2	7
0	1.23456072883152	0.78	0.1	0	7: ISG+	OAS1	7
0	1.16045076972359	0.766	0.088	0	7: ISG+	IFI44L	7
0	1.14996311487915	0.758	0.119	0	7: ISG+	HERC5	7
0	0.943598226605173	0.693	0.074	0	7: ISG+	OAS3	7
0	0.882904671762612	0.628	0.039	0	7: ISG+	CMPK2	7
0	0.615746750063455	0.419	0.025	0	7: ISG+	LAMP3	7
0	0.595592537965867	0.472	0.04	0	7: ISG+	USP18	7
3.95432717611062e-272	1.0417553671633	0.801	0.186	6.66936821522817e-268	7: ISG+	EIF2AK2	7
1.79074248452741e-269	1.4585424070338	0.85	0.233	3.02026627440393e-265	7: ISG+	OASL	7
6.91962375735182e-266	1.0230289029608	0.73	0.153	1.16706374291496e-261	7: ISG+	PLSCR1	7
1.79432892040149e-253	1.7254124481156	1	0.907	3.02631515714916e-249	7: ISG+	IFITM1	7
5.23569193006525e-253	0.718222215395937	0.569	0.086	8.83051800924805e-249	7: ISG+	IFI44	7
1.46374970863121e-252	1.11102459948392	0.856	0.242	2.46876025857739e-248	7: ISG+	IRF7	7
4.1905692950168e-251	0.808744177510811	0.65	0.117	7.06781417297533e-247	7: ISG+	LGALS9	7
1.28662152702598e-233	0.577312957467742	0.482	0.064	2.17001586748201e-229	7: ISG+	IFIT5	7
1.85006910806005e-232	0.985371586982114	0.799	0.213	3.12032655765408e-228	7: ISG+	XAF1	7
5.09624312091415e-223	1.63016821640858	0.97	0.588	8.59532364773381e-219	7: ISG+	ISG20	7
7.85147812415775e-220	0.714034053291711	0.551	0.093	1.32423030042045e-215	7: ISG+	DDX58	7
2.60169518666464e-209	1.3906140218053	0.972	0.617	4.38801910182858e-205	7: ISG+	LY6E	7
1.2572892773436e-199	1.12540568640493	0.884	0.342	2.12054409516772e-195	7: ISG+	EPSTI1	7
1.10459874714326e-195	0.537793737814838	0.457	0.069	1.86301624693182e-191	7: ISG+	HERC6	7
1.56896679706158e-192	0.657390954150178	0.547	0.103	2.64621939992405e-188	7: ISG+	IFIH1	7
4.52847352109846e-190	0.721854576423643	0.63	0.142	7.63772344068467e-186	7: ISG+	OAS2	7
1.66399536048757e-187	1.38133707126574	0.945	0.492	2.80649457499834e-183	7: ISG+	STAT1	7
7.84841454807389e-185	0.860463501075152	0.687	0.182	1.32371359767814e-180	7: ISG+	SAMD9L	7
6.54663395879465e-180	0.915243581893067	0.742	0.229	1.10415528349031e-175	7: ISG+	IFI35	7
9.23596668188813e-179	0.57071441932265	0.492	0.088	1.55773814056725e-174	7: ISG+	PNPT1	7
1.02704045205066e-175	0.836938517239454	0.732	0.22	1.73220642642864e-171	7: ISG+	SAMD9	7
3.56672173808491e-172	0.408129458549192	0.331	0.039	6.01563288345402e-168	7: ISG+	RTP4	7
1.60272305362988e-167	0.603358079476171	0.518	0.105	2.70315270225216e-163	7: ISG+	DDX60L	7
1.42978150190928e-161	0.592099006410559	0.53	0.113	2.41146948112019e-157	7: ISG+	DDX60	7
1.54785599847965e-159	1.03196025781453	0.837	0.381	2.61061392703578e-155	7: ISG+	TRIM22	7
5.76283806716553e-159	1.60080008189057	0.943	0.606	9.71960268408139e-155	7: ISG+	MT2A	7
5.21603671624033e-157	0.591079820945412	0.539	0.119	8.79736752561094e-153	7: ISG+	STAT2	7
9.50324338570977e-144	0.950765230695716	0.75	0.279	1.60281702943381e-139	7: ISG+	GBP1	7
8.63885507267396e-143	0.983890438932447	0.541	0.139	1.45702929655719e-138	7: ISG+	TNFSF10	7
6.43420646141195e-141	0.479179927261665	0.437	0.085	1.08519326178174e-136	7: ISG+	HELZ2	7
1.03764722401837e-124	0.867645465692435	0.819	0.408	1.75009580802938e-120	7: ISG+	BST2	7
1.81352731271431e-120	1.50286820348884	0.892	0.564	3.05869516562395e-116	7: ISG+	SAT1	7
1.56026677431923e-119	0.62692899398838	0.634	0.21	2.63154594156681e-115	7: ISG+	LAP3	7
1.35683659278602e-118	0.518423799401653	0.512	0.133	2.2884405973929e-114	7: ISG+	HSH2D	7
2.32357403092192e-113	0.796573058405746	0.778	0.391	3.91893996055292e-109	7: ISG+	UBE2L6	7
1.77027743234684e-111	0.527109908761557	0.565	0.168	2.98574991739619e-107	7: ISG+	PARP9	7
5.44286037042244e-111	0.693659611914574	0.693	0.275	9.17992830075449e-107	7: ISG+	SHFL	7
5.71423263239033e-106	0.732987265122608	0.717	0.312	9.63762475778952e-102	7: ISG+	SP110	7
1.39837267188444e-102	0.642617468914088	0.659	0.253	2.35849534840029e-98	7: ISG+	PPM1K	7
1.12994711768415e-101	0.735595171887839	0.835	0.452	1.90576880868608e-97	7: ISG+	SP100	7
1.85151626863996e-100	0.475035547761169	0.457	0.122	3.12276733868816e-96	7: ISG+	ZBP1	7
1.27585009344028e-98	0.420527728457233	0.433	0.111	2.15184876759637e-94	7: ISG+	PARP12	7
9.31468178639991e-97	0.594960666215356	0.614	0.23	1.57101423009421e-92	7: ISG+	NUB1	7
5.32459553889302e-96	0.494057412975063	0.535	0.168	8.98046283589696e-92	7: ISG+	PARP10	7
2.33876293123872e-94	0.461566422852419	0.476	0.137	3.94455755982723e-90	7: ISG+	DTX3L	7
3.17062771732637e-93	0.72954965172784	0.756	0.379	5.34758070804265e-89	7: ISG+	IFI16	7
6.34964515487734e-86	0.549122018175988	0.638	0.26	1.07093115182161e-81	7: ISG+	PHF11	7
1.90590057523101e-76	0.531496781215693	0.508	0.185	3.21449191018462e-72	7: ISG+	NT5C3A	7
1.60470884429192e-73	0.580053710979315	0.669	0.318	2.70650193678275e-69	7: ISG+	TMEM123	7
4.61260823952952e-73	0.398090417888148	0.429	0.135	7.77962505679049e-69	7: ISG+	PML	7
2.17832442962348e-70	0.588017444543406	0.72	0.386	3.67396198300295e-66	7: ISG+	ADAR	7
5.58910325581085e-69	0.392515633785711	0.417	0.134	9.42658155125058e-65	7: ISG+	NMI	7
1.22805476646588e-67	0.479891079195003	0.567	0.235	2.07123716912136e-63	7: ISG+	PARP14	7
2.19102409850475e-66	0.345008034200389	0.301	0.077	3.69538124453811e-62	7: ISG+	PALM2-AKAP2	7
3.26700776531054e-64	0.418483521842334	0.4	0.131	5.51013529697275e-60	7: ISG+	SPATS2L	7
1.40106718202912e-63	0.57672536779863	0.61	0.286	2.36303990921031e-59	7: ISG+	GBP4	7
3.79605600907274e-63	0.598608158100137	0.797	0.542	6.40242806490209e-59	7: ISG+	DRAP1	7
9.18948689554489e-63	-0.940422127371333	0.829	0.955	1.5498988598026e-58	7: ISG+	GAPDH	7
3.37005799649013e-62	0.690123045573196	0.911	0.714	5.68393981688025e-58	7: ISG+	IFITM2	7
4.29437341904662e-62	0.693113864096471	0.85	0.614	7.24289020856403e-58	7: ISG+	RNF213	7
5.68664266318746e-61	0.395531160586081	0.435	0.156	9.59109151573197e-57	7: ISG+	TRANK1	7
3.98966605148122e-58	0.44830635353167	1	0.999	6.72897076242822e-54	7: ISG+	RPS12	7
3.5671353644995e-56	0.284055686236196	0.285	0.078	6.01633050576485e-52	7: ISG+	TRIM25	7
1.68757621033331e-54	0.403497959808212	0.461	0.185	2.84626603634816e-50	7: ISG+	ZNFX1	7
4.62236464958029e-54	0.477824557044438	0.99	0.948	7.79608021798212e-50	7: ISG+	HLA-E	7
7.35010726920936e-54	0.269228370948456	0.262	0.07	1.23966909202485e-49	7: ISG+	PI4K2B	7
9.75524639126585e-54	0.323899994413954	0.293	0.085	1.6453198563509e-49	7: ISG+	LGALS3BP	7
2.80054877164964e-53	0.626325967551262	0.6	0.3	4.72340555826428e-49	7: ISG+	SELL	7
1.94066561459484e-52	0.442825750129532	0.555	0.26	3.27312662557566e-48	7: ISG+	APOL6	7
1.7816967711634e-51	0.421355101128739	1	0.999	3.00500977424419e-47	7: ISG+	RPL32	7
1.85801877843424e-51	-0.634666318707305	0.97	0.992	3.13373447170718e-47	7: ISG+	PFN1	7
4.19516122127207e-51	0.429718256833098	0.591	0.29	7.07555891579748e-47	7: ISG+	RBCK1	7
7.26813442938705e-51	0.66713054547908	0.616	0.313	1.22584355286042e-46	7: ISG+	CCR7	7
8.19099715781586e-51	0.362460320781224	0.413	0.156	1.38149358063722e-46	7: ISG+	PLAC8	7
2.11535669591671e-50	0.298635671473869	0.278	0.081	3.56776060333312e-46	7: ISG+	ETV7	7
5.63846740326609e-49	0.394396926814579	0.467	0.201	9.50983912234858e-45	7: ISG+	TRIM38	7
1.51931392561783e-48	0.289877461233766	0.287	0.087	2.56247486694703e-44	7: ISG+	TMEM140	7
4.77889222993994e-47	0.30398608501011	0.315	0.105	8.06007963501671e-43	7: ISG+	TRIM21	7
4.86055162318282e-47	0.333580591492363	1	0.999	8.19780636766015e-43	7: ISG+	RPS28	7
1.25063896479532e-45	0.393449461931188	1	0.998	2.10932767802379e-41	7: ISG+	RPL34	7
5.20506860000609e-45	0.488376332349721	0.732	0.477	8.77886870077028e-41	7: ISG+	TAP1	7
5.70235105909476e-45	-1.30941535271715	0.246	0.569	9.61758529626922e-41	7: ISG+	NKG7	7
1.85542643055946e-44	0.492133878587684	0.939	0.855	3.12936221778158e-40	7: ISG+	MYL12A	7
2.72480189030505e-44	0.374806769890064	1	0.996	4.5956508681885e-40	7: ISG+	RPL39	7
1.07229972995712e-43	0.479717235607587	0.809	0.566	1.80854072454569e-39	7: ISG+	CD48	7
1.30593222837172e-43	0.329378051515878	1	0.999	2.20258529637175e-39	7: ISG+	RPL30	7
2.91383364985708e-43	0.403361502082388	0.553	0.281	4.91447183384896e-39	7: ISG+	N4BP1	7
3.01470301305031e-43	0.352425004212058	0.455	0.203	5.08459810181066e-39	7: ISG+	CHMP5	7
1.10208785181292e-42	-1.13980443513866	0.36	0.648	1.85878137086768e-38	7: ISG+	CCL5	7
2.09442660779477e-42	-0.969885103795556	0.264	0.569	3.53245991670666e-38	7: ISG+	GZMA	7
2.71406879173103e-42	0.253415619183758	0.179	0.043	4.57754842413355e-38	7: ISG+	TNFSF13B	7
4.59205515780106e-42	0.341267421294418	1	0.999	7.74496022914728e-38	7: ISG+	RPL11	7
1.22507414279776e-40	-0.810315570844381	0.27	0.59	2.0662100492427e-36	7: ISG+	CST7	7
1.23304519612991e-40	0.497807517312645	0.748	0.504	2.07965402779271e-36	7: ISG+	SMCHD1	7
1.89993905102329e-40	0.295866483824951	0.386	0.158	3.20443720345588e-36	7: ISG+	MYD88	7
4.6248865294796e-40	0.29832532042886	0.323	0.121	7.8003336206203e-36	7: ISG+	EHD4	7
7.65465372803026e-40	0.265584866841387	1	1	1.29103389776958e-35	7: ISG+	RPL41	7
5.22402142511366e-39	0.316129986717832	0.998	0.999	8.8108345355967e-35	7: ISG+	RPS23	7
1.51751612835198e-37	0.890849312737703	0.776	0.588	2.55944270207844e-33	7: ISG+	CD69	7
2.70489120966629e-37	0.335190736048198	1	0.993	4.56206951422317e-33	7: ISG+	RPL36	7
5.28279344176267e-37	0.277714636500785	0.325	0.125	8.90995941887692e-33	7: ISG+	HAPLN3	7
3.63408910489065e-36	0.32553088366877	1	0.997	6.12925468430857e-32	7: ISG+	RPL37	7
4.14659659933237e-36	0.25975456671428	1	1	6.99364982443398e-32	7: ISG+	RPL28	7
8.69907879294946e-36	-0.496773518092418	0.776	0.875	1.46718662921886e-31	7: ISG+	CYBA	7
1.11232407746417e-35	0.560595347128712	0.813	0.55	1.87604578905106e-31	7: ISG+	LTB	7
1.99674640189741e-35	-0.907306920748538	0.071	0.343	3.36771248144017e-31	7: ISG+	GZMH	7
2.15427110175125e-35	-0.484415632548384	0.882	0.953	3.63339364021367e-31	7: ISG+	SH3BGRL3	7
4.13149538846616e-35	0.343051848229722	1	0.999	6.96818012218703e-31	7: ISG+	RPS8	7
4.55455970127577e-35	0.405443298698666	0.998	0.999	7.68172039217171e-31	7: ISG+	TPT1	7
1.16363330100924e-34	0.411177499153343	0.502	0.276	1.96258392548218e-30	7: ISG+	XRN1	7
1.96316612691708e-34	0.384231621904726	0.472	0.242	3.31107598965835e-30	7: ISG+	ICAM2	7
2.65686710562313e-34	-2.14781700827987	0.118	0.391	4.48107206034396e-30	7: ISG+	CCL4	7
1.02194344423609e-33	0.280294822944671	1	0.999	1.72360981304859e-29	7: ISG+	RPL19	7
1.43394477422132e-33	0.255737769892621	0.305	0.12	2.41849125620167e-29	7: ISG+	ZCCHC2	7
7.06741165407368e-33	0.551435592634931	0.431	0.215	1.19198964957607e-28	7: ISG+	IFITM3	7
1.30976112765845e-32	0.324752775509972	0.998	0.998	2.20904311790874e-28	7: ISG+	RPS13	7
2.00879628290112e-32	0.645773409452434	0.925	0.876	3.38803581074103e-28	7: ISG+	JUNB	7
9.03880605521877e-32	0.431875255894748	0.88	0.71	1.5244850292732e-27	7: ISG+	PSMB9	7
3.70572779127049e-31	-0.732588421755827	0.663	0.84	6.2500804927568e-27	7: ISG+	CRIP1	7
4.78092703978046e-31	0.385744436250762	0.996	0.957	8.06351154529372e-27	7: ISG+	RPS26	7
4.24761478195215e-30	-0.602387344421477	0.152	0.407	7.16402709124049e-26	7: ISG+	HLA-DRB1	7
1.34890640217978e-29	0.330400327424248	0.6	0.368	2.27506553791642e-25	7: ISG+	NAPA	7
1.37762799658958e-29	-0.463896085129192	0.167	0.424	2.32350737904798e-25	7: ISG+	HLA-DPB1	7
1.57356791867014e-29	0.293536143633838	1	0.995	2.65397965162905e-25	7: ISG+	RPS21	7
3.23739464686944e-29	0.283745696071653	1	1	5.46018981141e-25	7: ISG+	EEF1A1	7
3.64166634697065e-29	0.28035209014729	1	0.997	6.1420344608007e-25	7: ISG+	RPS25	7
3.72314689980939e-29	0.356242559752362	0.614	0.396	6.27945956121852e-25	7: ISG+	CD164	7
1.70902226017056e-28	0.368204496173924	0.726	0.506	2.88243694400366e-24	7: ISG+	ELF1	7
4.2965991587749e-28	0.313820742883881	0.998	0.981	7.24664414118974e-24	7: ISG+	RPL9	7
4.48835060496217e-28	-0.457075777621516	0.445	0.658	7.5700521303292e-24	7: ISG+	ITGB2	7
7.48245737270083e-28	0.358770092206074	0.608	0.375	1.26199126047972e-23	7: ISG+	SAMHD1	7
1.02970975075943e-27	-0.434897367182702	0.575	0.745	1.73670846563085e-23	7: ISG+	LSP1	7
2.34029695514857e-27	0.377276120713433	0.738	0.549	3.94714484455358e-23	7: ISG+	PSMB8	7
2.41818719850255e-27	-0.482002223918183	0.577	0.747	4.07851452899439e-23	7: ISG+	HCST	7
1.23618572662043e-26	0.285113392641681	0.337	0.156	2.08495084651801e-22	7: ISG+	FAAH2	7
5.15132970004149e-26	0.299908523386279	0.996	0.986	8.68823267208998e-22	7: ISG+	RPS29	7
1.46263901747424e-25	0.522089867944492	0.563	0.363	2.46688696687206e-21	7: ISG+	GPR183	7
5.57382824374697e-25	0.291694011859267	0.441	0.245	9.40081871590364e-21	7: ISG+	SP140	7
6.837104714869e-25	0.411890667417763	0.652	0.445	1.15314608120981e-20	7: ISG+	GIMAP7	7
1.23145409471833e-24	0.353841394681398	0.652	0.429	2.07697047615194e-20	7: ISG+	ALOX5AP	7
1.26659235737312e-24	0.252927506878619	0.998	0.995	2.1362346699455e-20	7: ISG+	RPL35A	7
1.63289508055913e-24	-0.405690905086185	0.809	0.905	2.75404084287103e-20	7: ISG+	CORO1A	7
3.70323715952768e-24	0.274684985806892	0.453	0.254	6.24587979325938e-20	7: ISG+	CTSS	7
4.10988585517151e-24	-1.1425820607083	0.047	0.247	6.93173348333228e-20	7: ISG+	GZMB	7
4.38879034952124e-24	0.311674838244942	0.563	0.36	7.40213380350252e-20	7: ISG+	DYNLT1	7
4.90026485891326e-24	-0.43592867194326	0.073	0.279	8.2647867110431e-20	7: ISG+	HLA-DRB5	7
6.32115195550288e-24	0.305414872221877	0.628	0.415	1.06612548881512e-19	7: ISG+	IRF9	7
1.36215009839792e-23	0.342493096262951	0.982	0.959	2.29740235595793e-19	7: ISG+	RPL36A	7
2.26826198542136e-23	0.295615242094637	1	0.994	3.82565066461167e-19	7: ISG+	TMSB10	7
3.15960711721675e-23	-0.427333558949318	0.846	0.918	5.32899336389778e-19	7: ISG+	FTL	7
3.72840591180033e-23	-0.410204181345165	0.6	0.757	6.28832941084244e-19	7: ISG+	CLIC1	7
7.97656707139323e-23	-0.544012335168398	0.24	0.462	1.34532780226118e-18	7: ISG+	DUSP4	7
1.35099505068257e-22	-0.350161251992587	0.252	0.476	2.27858825248123e-18	7: ISG+	CKLF	7
9.75978647140361e-22	-0.360149356620576	0.868	0.937	1.64608558626693e-17	7: ISG+	MYL6	7
1.18071711398682e-21	0.332183177096306	0.917	0.867	1.99139748445018e-17	7: ISG+	PABPC1	7
1.44565464605971e-21	0.281076290307945	1	0.999	2.4382411260443e-17	7: ISG+	RPS18	7
4.23203691238869e-21	-0.556531852190803	0.244	0.467	7.13775345643476e-17	7: ISG+	CD8A	7
4.24700931752435e-21	-0.336215767137521	0.114	0.311	7.16300591493657e-17	7: ISG+	C12orf75	7
8.1410984342403e-21	-0.471760921137042	0.224	0.42	1.37307766191897e-16	7: ISG+	HLA-DPA1	7
9.59638794517778e-21	-0.386649753877792	0.73	0.839	1.61852679083369e-16	7: ISG+	UBB	7
3.34028084304106e-20	-0.37580575260428	0.289	0.488	5.63371766987305e-16	7: ISG+	CTSC	7
4.70901940285135e-20	0.292830507849182	0.654	0.479	7.94223212484909e-16	7: ISG+	C4orf3	7
9.48581135937618e-20	0.284142897663811	0.541	0.354	1.59987694387239e-15	7: ISG+	SNX6	7
1.71726370525546e-19	-0.373442505811776	0.74	0.824	2.89633696528387e-15	7: ISG+	ARPC2	7
3.11601704618566e-19	0.275430086334574	0.943	0.845	5.25547435009674e-15	7: ISG+	ITM2B	7
3.14222594778131e-19	0.290447870836853	0.963	0.93	5.29967828352795e-15	7: ISG+	RPL38	7
7.75476258001732e-19	-0.31209621647823	0.246	0.442	1.30791825674572e-14	7: ISG+	ARHGAP9	7
1.72524225527296e-18	-0.281652396567766	0.53	0.692	2.90979358774338e-14	7: ISG+	ELOB	7
2.65322241232156e-18	0.355385117076861	0.571	0.399	4.47492492062154e-14	7: ISG+	GIMAP4	7
4.19247595696505e-18	0.328381965027784	0.965	0.927	7.07102994901725e-14	7: ISG+	EEF1B2	7
5.1207123825787e-18	0.290752352128309	0.583	0.417	8.63659350445724e-14	7: ISG+	CLEC2D	7
6.85685410502132e-18	-0.336181059963711	0.488	0.658	1.1564770133529e-13	7: ISG+	CD81	7
9.39042838067235e-18	-0.430722244925029	0.266	0.463	1.5837896506842e-13	7: ISG+	METRNL	7
1.39789538253504e-17	0.262639075916783	0.976	0.946	2.35769035218361e-13	7: ISG+	RPL22	7
1.74689808477377e-17	-0.411217205337339	0.285	0.47	2.94631830977944e-13	7: ISG+	CTSW	7
2.93815911540798e-17	-0.570924614940331	0.217	0.393	4.9554991640471e-13	7: ISG+	PRF1	7
2.98420797637523e-17	-0.30442358969057	0.185	0.376	5.03316517295447e-13	7: ISG+	CYTOR	7
3.20295022503158e-17	-0.366237056268973	0.417	0.592	5.40209584953826e-13	7: ISG+	MYH9	7
3.79934713688732e-17	-0.42055983453411	0.742	0.83	6.40797888107415e-13	7: ISG+	CD52	7
4.6653756860331e-17	-0.357067671304509	0.283	0.453	7.86862263206342e-13	7: ISG+	GSTP1	7
4.9012982813702e-17	-0.474599752032799	0.114	0.284	8.26652968135898e-13	7: ISG+	HLA-DRA	7
7.1142043985949e-17	0.261186533155672	0.998	0.997	1.19988171386702e-12	7: ISG+	RPS6	7
2.74172024200412e-16	0.258844392915328	0.797	0.648	4.62418536016414e-12	7: ISG+	GSTK1	7
2.81796577339042e-16	-0.279574273109671	0.831	0.891	4.75278107340028e-12	7: ISG+	OAZ1	7
4.18296866516834e-16	0.262149647251608	0.451	0.294	7.05499495067293e-12	7: ISG+	HM13	7
4.43250007195541e-16	0.331229284956145	0.547	0.392	7.47585462136e-12	7: ISG+	ZC3HAV1	7
4.65565419769526e-16	-0.431163907507524	0.148	0.323	7.85222636983282e-12	7: ISG+	TNFSF9	7
5.02701555768773e-16	0.417858680133002	0.691	0.565	8.47856443959613e-12	7: ISG+	SLC2A3	7
5.22872447576436e-16	-0.446468319464645	0.931	0.943	8.81876670082417e-12	7: ISG+	IL32	7
8.72062862160307e-16	-0.470484094307277	0.683	0.786	1.47082122331957e-11	7: ISG+	S100A4	7
1.37093424287052e-15	0.269891743454769	0.492	0.323	2.31221769402542e-11	7: ISG+	TCF7	7
1.45986108100881e-15	-0.293962360862938	0.898	0.943	2.46220169922947e-11	7: ISG+	PTPRC	7
1.73411263210388e-15	-0.286449721622752	0.207	0.376	2.92475436530641e-11	7: ISG+	CDK2AP2	7
2.32890930301378e-15	0.256494946150983	0.61	0.447	3.92793843046304e-11	7: ISG+	USP15	7
2.68153687200726e-15	-0.273826967978513	0.185	0.354	4.52268008832744e-11	7: ISG+	CD63	7
3.1223446650586e-15	-0.254699627651619	0.197	0.37	5.26614651208784e-11	7: ISG+	CTSD	7
4.07450805232277e-15	-0.270802525542094	0.386	0.561	6.87206528104759e-11	7: ISG+	SET	7
4.09561471190374e-15	0.255342216825781	0.715	0.566	6.90766377309684e-11	7: ISG+	GAS5	7
6.42128750391762e-15	-0.294300038098751	0.441	0.588	1.08301435041075e-10	7: ISG+	PPP1CA	7
1.33674391420264e-14	-0.280132478235317	0.049	0.186	2.25455228569417e-10	7: ISG+	CXCR6	7
1.43717121158055e-14	-0.345068139716291	0.15	0.313	2.42393296545176e-10	7: ISG+	CD8B	7
1.92526388212801e-14	-0.414734182638154	0.15	0.309	3.2471500635971e-10	7: ISG+	FABP5	7
2.26011461247188e-14	-0.305532256283819	0.181	0.348	3.81190930539506e-10	7: ISG+	KLRK1	7
2.41336582681038e-14	-0.260235503470784	0.486	0.638	4.07038280349839e-10	7: ISG+	LCK	7
2.73831537123974e-14	-0.3582580414036	0.451	0.591	4.61844270513294e-10	7: ISG+	TGFB1	7
3.00371356281837e-14	0.267051745613307	0.807	0.691	5.06606329504947e-10	7: ISG+	EVL	7
3.1743143341001e-14	-0.294193941905013	0.441	0.601	5.35379855589323e-10	7: ISG+	PARK7	7
3.68689733986378e-14	-0.392872097587103	0.709	0.825	6.21832105341425e-10	7: ISG+	DUSP2	7
4.40539714409301e-14	-0.363118443883327	0.707	0.82	7.43014282322727e-10	7: ISG+	HMGB1	7
5.29396613039126e-14	-0.297998649921874	0.959	0.965	8.9288032755179e-10	7: ISG+	CFL1	7
5.8676831297027e-14	-0.29653282556839	0.28	0.44	9.89643436655657e-10	7: ISG+	GZMM	7
7.29117028296116e-14	-0.387314909618702	1	0.999	1.22972877992423e-09	7: ISG+	ACTB	7
8.09283798678914e-14	-0.51712879212054	0.87	0.882	1.36493805485186e-09	7: ISG+	CD74	7
1.02060566953479e-13	-0.264262126647518	0.228	0.393	1.72135352223738e-09	7: ISG+	CXCR3	7
1.3099275211654e-13	0.265351999874032	0.563	0.417	2.20932375719756e-09	7: ISG+	ARID5A	7
1.33125640412734e-13	-0.256331424247957	0.089	0.233	2.24529705120117e-09	7: ISG+	ZEB2	7
1.35948197265546e-13	-0.356438485671921	0.457	0.596	2.2929022950807e-09	7: ISG+	TPI1	7
1.56736276083866e-13	-0.257700141228676	0.856	0.915	2.64351403243049e-09	7: ISG+	H3F3A	7
1.98893468746539e-13	-0.274963467081687	0.071	0.204	3.35453724387913e-09	7: ISG+	HLA-DQA1	7
2.52097299002573e-13	-0.269745706695069	0.378	0.53	4.2518730449774e-09	7: ISG+	ABHD17A	7
5.64727204316104e-13	-0.254364709615694	0.24	0.395	9.52468902799541e-09	7: ISG+	PTPN22	7
5.69770741328374e-13	-0.789304857849733	0.037	0.154	9.60975332324435e-09	7: ISG+	CCL4L2	7
6.98706209009688e-13	-0.291143845545063	0.11	0.25	1.17843789211574e-08	7: ISG+	PTMS	7
7.97488826134432e-13	-0.501691741272794	0.15	0.291	1.34504465415833e-08	7: ISG+	LGALS1	7
1.77466235697495e-12	-0.283031199757744	0.602	0.71	2.99314553127395e-08	7: ISG+	LCP1	7
1.9399081297009e-12	-0.360961242788381	0.967	0.974	3.27184905155354e-08	7: ISG+	MT-ATP8	7
2.101396115892e-12	-0.278603984494056	0.352	0.493	3.54421468906345e-08	7: ISG+	GNG2	7
2.24453229233184e-12	-0.286401828339685	0.382	0.534	3.78562816424689e-08	7: ISG+	DYNLL1	7
2.45291545121379e-12	-0.335098673799531	0.64	0.737	4.13708720001718e-08	7: ISG+	TAGLN2	7
2.8338113839285e-12	-0.396755709838795	0.244	0.392	4.7795062801338e-08	7: ISG+	HMGB2	7
3.86556479609459e-12	-0.286275104783798	0.272	0.421	6.51966158509313e-08	7: ISG+	EFHD2	7
4.17136648888185e-12	-0.293649754564666	0.693	0.772	7.03542672014813e-08	7: ISG+	S100A6	7
5.76139446069115e-12	-0.32748948332631	0.624	0.735	9.71716789740169e-08	7: ISG+	LDHA	7
9.66026838045739e-12	-0.371869525480713	0.419	0.552	1.62930086504794e-07	7: ISG+	PKM	7
1.42663287099833e-11	-0.289756578035768	0.348	0.493	2.40615900022578e-07	7: ISG+	NEAT1	7
1.61045843197742e-11	-0.387530058328835	0.384	0.551	2.71619919137312e-07	7: ISG+	GZMK	7
1.76188684734608e-11	-0.287466281720411	0.045	0.152	2.97159835673391e-07	7: ISG+	KLRD1	7
1.93523362654419e-11	-0.251349123315457	0.614	0.725	3.26396503452944e-07	7: ISG+	PPIB	7
3.71957921923379e-11	-0.410962060107788	0.596	0.693	6.27344231115972e-07	7: ISG+	CD7	7
9.66089125489321e-11	-0.286556576049412	0.372	0.503	1.62940591905029e-06	7: ISG+	LITAF	7
1.23819130665771e-10	-0.474150097893089	0.463	0.602	2.08833345780889e-06	7: ISG+	RGCC	7
1.26104728846254e-10	-0.258136739656746	0.392	0.532	2.12688235672092e-06	7: ISG+	TENT5C	7
1.43630184321974e-10	-0.261152852842896	0.254	0.39	2.42246668877442e-06	7: ISG+	ANXA2	7
2.69290921965489e-10	-0.323743211987094	0.453	0.57	4.54186068986994e-06	7: ISG+	AHNAK	7
4.48860810146972e-10	-1.56970972512122	0.035	0.127	7.57048642393883e-06	7: ISG+	GNLY	7
5.56199925230741e-10	-0.352249932602125	0.53	0.633	9.38086793894168e-06	7: ISG+	COTL1	7
5.97142277859249e-10	0.273752211247778	0.388	0.269	1.00714016583741e-05	7: ISG+	AREG	7
6.16223846475061e-10	-0.49388256001342	0.579	0.673	1.03932313946484e-05	7: ISG+	TSC22D3	7
7.3817597103375e-10	-0.51566012788852	0.293	0.417	1.24500759274552e-05	7: ISG+	FOSB	7
8.74148832074391e-10	-0.268434444959458	0.132	0.249	1.47433942017667e-05	7: ISG+	ITM2C	7
1.306949146628e-09	-0.269992581724017	0.486	0.597	2.20430043070278e-05	7: ISG+	CALR	7
1.76453321619787e-09	-0.347373184235398	0.307	0.429	2.97606172243933e-05	7: ISG+	MYADM	7
1.82848949757106e-09	-0.270253446922108	0.396	0.512	3.08393038660335e-05	7: ISG+	CD27	7
3.21845603918556e-09	-0.255630282664161	0.943	0.958	5.42824795569037e-05	7: ISG+	MT-ND5	7
1.50234877270886e-08	-0.279700457831736	0.423	0.519	0.000253386144005076	7: ISG+	PTPRCAP	7
1.94093674976712e-08	-0.267927496059407	0.081	0.177	0.000327358392215722	7: ISG+	CRTAM	7
2.61024736395703e-08	-0.277094418407967	0.567	0.661	0.000440244320404993	7: ISG+	S100A10	7
3.7367872212086e-08	0.270622612639397	0.593	0.511	0.000630246532729042	7: ISG+	SOCS1	7
5.33858908652574e-08	-0.262087536084964	0.049	0.133	0.000900406435333431	7: ISG+	EGR1	7
5.69046865293413e-08	-0.25100740272468	0.394	0.496	0.000959754443003871	7: ISG+	FLNA	7
2.69609056662037e-07	-0.366488247924432	0.116	0.209	0.00454722634966192	7: ISG+	STMN1	7
2.76148561109999e-07	-0.315271770187642	0.443	0.546	0.00465752163168124	7: ISG+	HMGN2	7
2.99814031879754e-07	-0.256842144673887	0.299	0.405	0.00505666346168393	7: ISG+	TUBA1A	7
2.49021224783686e-06	-0.253926239139747	0.478	0.579	0.0419999197720164	7: ISG+	H2AFZ	7
9.40968988512297e-119	0.963770494602928	1	0.995	1.58703829602484e-114	8: Damaged	MALAT1	6
1.76761881120704e-102	-0.668707179260141	1	1	2.98126588698179e-98	8: Damaged	EEF1A1	6
2.75118568321771e-100	-0.719287264309461	0.978	0.995	4.640149773315e-96	8: Damaged	EIF1	6
2.88801286778449e-97	-1.41348640824633	0.705	0.889	4.87092250280532e-93	8: Damaged	JUNB	6
9.41324037601352e-97	-1.14945494689913	0.672	0.88	1.58763712181844e-92	8: Damaged	CXCR4	6
4.60348191743555e-95	-0.623890039279511	1	1	7.76423260194679e-91	8: Damaged	RPL10	6
2.0377548352536e-88	-0.765269824484047	0.923	0.986	3.43687730513872e-84	8: Damaged	UBC	6
3.32898121702313e-88	-0.984032045098055	0.885	0.937	5.61465972063121e-84	8: Damaged	BTG1	6
1.6984026371941e-87	-1.37459618393614	0.952	0.98	2.86452588789157e-83	8: Damaged	FTH1	6
1.64635543597017e-83	-0.843742092215965	0.225	0.664	2.77674307830728e-79	8: Damaged	YPEL5	6
3.70988578870649e-82	0.779084357866217	0.987	0.955	6.25709337123237e-78	8: Damaged	MT-ND5	6
7.86485366812461e-79	-0.563554226714743	1	1	1.3264862196659e-74	8: Damaged	RPLP1	6
1.08885649076224e-78	-0.667532976251084	0.934	0.984	1.83646535731959e-74	8: Damaged	H3F3B	6
4.21001883241737e-78	-0.540669956745511	0.998	1	7.10061776275514e-74	8: Damaged	RPL41	6
7.30454097289365e-78	-0.931345563087357	0.315	0.721	1.23198388048824e-73	8: Damaged	CREM	6
8.75617037879456e-78	0.658450240973774	1	0.998	1.47681569608749e-73	8: Damaged	MT-CO1	6
4.1944681024734e-77	-0.71717082670446	0.83	0.952	7.07438990163164e-73	8: Damaged	SRGN	6
1.33507485848865e-76	-0.721402756380784	0.245	0.667	2.25173725632695e-72	8: Damaged	SELENOK	6
1.29760279513353e-75	-0.56405210830005	0.993	0.999	2.18853687427221e-71	8: Damaged	RPS3	6
1.32477483622866e-71	-0.913349571858581	0.844	0.942	2.23436523878327e-67	8: Damaged	JUND	6
5.74218533037598e-69	-0.768168577191812	0.181	0.603	9.68476977821212e-65	8: Damaged	ZNF331	6
8.03268599591816e-67	-1.00895388274803	0.615	0.832	1.35479282007156e-62	8: Damaged	DUSP2	6
1.09598624362168e-63	-0.507117254106966	0.993	0.997	1.84849039849233e-59	8: Damaged	RPS4X	6
1.36467478801254e-61	0.824896955618858	0.978	0.915	2.30166049746195e-57	8: Damaged	MT-ND2	6
2.82876483170323e-61	0.691888100795003	1	0.997	4.77099476515067e-57	8: Damaged	MT-CO3	6
8.78123141594599e-61	-1.07001447882327	0.731	0.855	1.48104249061345e-56	8: Damaged	ZFP36	6
6.87391368793028e-60	0.736189228141952	0.987	0.939	1.15935428260632e-55	8: Damaged	MT-ND4	6
3.15706969550133e-59	0.652340207894377	0.996	0.986	5.32471374843255e-55	8: Damaged	MT-ND4L	6
3.97221818125128e-59	-0.554800140087541	0.995	0.999	6.6995431844984e-55	8: Damaged	TPT1	6
1.70958296924564e-58	-0.487866646729117	0.993	0.998	2.8833826359297e-54	8: Damaged	RPS13	6
1.53975159511676e-57	-0.494210863140583	0.993	0.999	2.59694504032392e-53	8: Damaged	RPS8	6
3.27629703800019e-57	-0.523446336074753	0.995	0.999	5.52580258429112e-53	8: Damaged	RPS27	6
1.47630579036985e-56	-0.450048221242368	0.973	0.993	2.48993734603779e-52	8: Damaged	RPL15	6
4.56220192104106e-56	-0.462452372058519	0.993	0.999	7.69460976002786e-52	8: Damaged	RPS28	6
8.64009430272787e-56	0.753404816443975	0.879	0.728	1.45723830509808e-51	8: Damaged	MTRNR2L12	6
1.00493632585991e-55	-0.787287800700431	0.44	0.748	1.69492560719533e-51	8: Damaged	NR4A2	6
1.96679697407294e-55	-0.470643472761513	0.987	0.999	3.31719977647142e-51	8: Damaged	RPL30	6
1.07322733677524e-54	-0.456829869108053	0.993	0.997	1.81010522620511e-50	8: Damaged	RPL8	6
1.28961506468056e-54	-0.439115162872647	0.995	0.999	2.17506476809024e-50	8: Damaged	RPL18A	6
1.34717655962604e-54	-0.428021264683261	0.996	1	2.27214798546528e-50	8: Damaged	RPL19	6
1.68972141625808e-54	-0.421734439453739	0.991	0.998	2.84988414066088e-50	8: Damaged	FAU	6
3.67467155745653e-54	-0.436286513383263	0.996	1	6.19770104880618e-50	8: Damaged	RPL28	6
3.94659811358374e-54	-0.446678816927172	0.993	0.998	6.65633237837033e-50	8: Damaged	RPS14	6
7.24899687789121e-54	-0.421031697642558	0.993	0.998	1.22261581342513e-49	8: Damaged	RPL7A	6
1.46438978203042e-53	-0.502571149352692	0.995	0.999	2.46983980637251e-49	8: Damaged	RPS12	6
1.94286038019275e-53	-0.413647046805784	0.993	0.998	3.27682831723309e-49	8: Damaged	RPS2	6
5.42577496874144e-53	-0.443566595334357	0.996	0.999	9.15111206227932e-49	8: Damaged	RPS23	6
9.35634046245776e-53	-0.854881203281603	0.28	0.618	1.57804038239813e-48	8: Damaged	RGS1	6
2.22155056666538e-52	0.645748402983227	1	0.994	3.74686718573783e-48	8: Damaged	MT-CYB	6
6.27824455539703e-52	-0.431660699666424	0.998	0.999	1.05888872671326e-47	8: Damaged	RPL11	6
9.21296713500169e-52	-0.445786097492979	0.989	0.996	1.55385903698939e-47	8: Damaged	RPL35A	6
1.0784066251452e-51	-0.714116200223818	0.31	0.643	1.8188406139699e-47	8: Damaged	DNAJB1	6
2.05390080004782e-51	-0.449921795105007	0.993	0.997	3.46410908936066e-47	8: Damaged	PTMA	6
5.04240221616193e-51	-0.609392963548461	0.429	0.748	8.50451557777872e-47	8: Damaged	LDHA	6
7.30493448460302e-51	-0.413605821804924	0.993	0.999	1.23205025017315e-46	8: Damaged	RPL18	6
1.51536691527797e-50	0.797864492543199	0.996	0.973	2.55581783930783e-46	8: Damaged	MT-ATP8	6
3.7785435611542e-49	-1.02686874209537	0.33	0.61	6.37289157024268e-45	8: Damaged	RGCC	6
4.47656641395907e-49	-0.496416389369613	0.101	0.433	7.55017691378336e-45	8: Damaged	CSRNP1	6
1.03637543526946e-48	-0.416595222107819	0.995	1	1.74795080912547e-44	8: Damaged	RPS15A	6
1.86325599726268e-48	-0.442761732006486	0.989	0.998	3.14256756498324e-44	8: Damaged	RPS3A	6
3.22290932101665e-48	-0.563682931005598	0.198	0.544	5.43575886082669e-44	8: Damaged	UBE2S	6
4.93688970190858e-48	-0.449488015492145	0.965	0.985	8.32655817123901e-44	8: Damaged	RPL5	6
6.51259706887967e-48	-0.451511486157621	0.954	0.986	1.09841462163725e-43	8: Damaged	RPS5	6
8.88401711224011e-48	-0.463543462325202	0.98	0.997	1.49837832615042e-43	8: Damaged	RPL39	6
3.28002037818824e-47	-0.495615344450622	0.987	0.991	5.53208236985228e-43	8: Damaged	RPLP0	6
4.85417198877737e-47	0.571532265821773	1	0.998	8.18704647627191e-43	8: Damaged	MT-CO2	6
8.99497876004209e-47	-0.468407376468327	0.183	0.514	1.5170931176687e-42	8: Damaged	CYCS	6
1.63463826534633e-46	0.62746240846648	0.991	0.976	2.75698089833312e-42	8: Damaged	MT-ND1	6
1.92406405528192e-46	-0.570544214760036	0.207	0.534	3.24512643563849e-42	8: Damaged	SOCS1	6
3.73889901127794e-46	-0.702618877348044	0.372	0.67	6.30602707242138e-42	8: Damaged	DNAJA1	6
4.09745542817422e-46	-0.427860496956458	0.991	0.999	6.91076832515863e-42	8: Damaged	RPL32	6
1.85129153515584e-45	-0.418426984794962	0.985	0.999	3.12238830319383e-41	8: Damaged	RPS27A	6
3.96870761571126e-45	-0.440423203088591	0.951	0.983	6.69362226465861e-41	8: Damaged	RPSA	6
2.02580701820415e-44	-0.356647200807782	0.993	0.999	3.41672611690311e-40	8: Damaged	RPS7	6
5.42856072116476e-44	-0.415287610076818	0.321	0.644	9.15581051231648e-40	8: Damaged	COX7A2	6
2.36561500225727e-43	-0.533258454701259	0.244	0.578	3.98984626280712e-39	8: Damaged	FAM177A1	6
3.96589966686981e-43	-0.449325991442796	0.907	0.951	6.68888637814262e-39	8: Damaged	ARHGDIB	6
5.12557397970877e-43	0.793171171088486	0.531	0.319	8.64479307417682e-39	8: Damaged	TXNIP	6
1.35855680965906e-42	0.568900419162238	0.984	0.97	2.29134191517098e-38	8: Damaged	MT-ATP6	6
1.54225661507332e-42	-0.919182340577582	0.381	0.642	2.60117000698266e-38	8: Damaged	DUSP1	6
2.67713508403223e-42	-0.421447506788843	0.993	0.998	4.51525603272876e-38	8: Damaged	RPL34	6
4.51996742303339e-42	-0.593709724456494	0.833	0.915	7.62337705568811e-38	8: Damaged	HSPA8	6
1.03809879659077e-41	-0.430830609240386	0.335	0.658	1.75085743032998e-37	8: Damaged	NDUFS5	6
1.1671454969031e-41	0.613408946313864	0.445	0.231	1.96850759507677e-37	8: Damaged	LINC00861	6
2.00954857378239e-41	-0.404081088856456	0.978	0.993	3.38930462454137e-37	8: Damaged	RPL21	6
3.72104569255028e-41	-0.810670758440282	0.37	0.65	6.2759156650553e-37	8: Damaged	NFKBIA	6
6.41238909808326e-41	-0.405185038686307	0.995	1	1.08151354528272e-36	8: Damaged	RPL13	6
7.56055508155473e-41	-0.396852436698707	0.952	0.982	1.27516322005502e-36	8: Damaged	RPL10A	6
1.13201638483509e-40	-0.400954118280644	0.993	0.996	1.90925883466286e-36	8: Damaged	RPL3	6
1.16603928706659e-40	-0.361183207770218	0.974	0.99	1.96664186156651e-36	8: Damaged	RACK1	6
1.70259518339751e-40	-0.369728263023189	0.987	0.997	2.87159703631823e-36	8: Damaged	RPL29	6
2.89167536764336e-40	-0.440032481068531	0.119	0.42	4.87709967506729e-36	8: Damaged	FOSL2	6
1.44938757236872e-39	-0.420868771405153	0.218	0.543	2.44453707955708e-35	8: Damaged	TENT5C	6
3.32938897704884e-39	-0.349029193810098	0.987	0.993	5.61534744869058e-35	8: Damaged	RPS9	6
6.20788084708464e-39	-0.363385056913635	0.987	0.992	1.0470211836693e-34	8: Damaged	RPL17	6
7.42542718154846e-39	-0.398922051124519	0.945	0.984	1.25237254843996e-34	8: Damaged	RPL9	6
8.64088883882737e-39	-0.47884014189582	0.134	0.425	1.45737231155662e-34	8: Damaged	DUSP5	6
1.14235541810949e-38	-0.385211904736876	0.996	0.999	1.92669664818347e-34	8: Damaged	RPS18	6
1.67552413397721e-38	-0.386340557093315	0.993	0.997	2.82593900436596e-34	8: Damaged	RPS6	6
4.15015523220705e-38	-0.355976137156371	0.989	0.999	6.9996518146404e-34	8: Damaged	RPL26	6
4.55114206192747e-38	-0.396390952048171	0.117	0.399	7.67595620164686e-34	8: Damaged	BCAS2	6
4.94588576137632e-38	-0.485326218640835	0.273	0.573	8.34173092513731e-34	8: Damaged	SLC25A5	6
7.84055224235344e-38	-0.352340031722173	0.991	0.997	1.32238754119533e-33	8: Damaged	RPL14	6
3.9423112553387e-37	-0.493732438991584	0.377	0.677	6.64910216325425e-33	8: Damaged	BTG2	6
5.53897895260331e-37	-0.430555002531762	0.233	0.539	9.34204190146074e-33	8: Damaged	SAMSN1	6
5.77724039199293e-37	-0.487636998196327	0.553	0.787	9.74389364513527e-33	8: Damaged	TNFAIP3	6
6.58205090109558e-37	-0.515408658634435	0.874	0.964	1.11012870497878e-32	8: Damaged	RPS26	6
8.56998898938777e-37	-0.379963888132572	0.996	1	1.44541434295014e-32	8: Damaged	TMSB4X	6
9.45088330399107e-37	-0.399925991166754	0.322	0.621	1.59398597805113e-32	8: Damaged	ALDOA	6
1.08719743790104e-36	-0.333350919417324	0.995	0.999	1.8336671987639e-32	8: Damaged	RPS15	6
1.80291773468718e-36	-0.414384845186545	0.145	0.422	3.0408010513234e-32	8: Damaged	SDCBP	6
2.26877913036456e-36	-0.377688145479964	0.137	0.416	3.82652288127286e-32	8: Damaged	GTF2B	6
4.9220177901019e-36	-0.372564995058965	0.821	0.927	8.30147520478586e-32	8: Damaged	BTF3	6
7.13347147224489e-36	-0.466717168621853	0.548	0.774	1.20313129850882e-31	8: Damaged	EZR	6
8.71106007558005e-36	-0.53216177045564	0.526	0.745	1.46920739234733e-31	8: Damaged	TAGLN2	6
9.97910408254137e-36	-0.802792021965969	0.753	0.832	1.68307569456143e-31	8: Damaged	ZFP36L2	6
1.17029617738421e-35	-0.358160854156376	0.991	0.998	1.97382153277622e-31	8: Damaged	RPL37	6
2.31099338643445e-35	-0.723214961827148	0.099	0.368	3.89772144556034e-31	8: Damaged	LMNA	6
3.19460099680708e-35	-0.393241697167685	0.339	0.641	5.38801404121482e-31	8: Damaged	ATP5F1B	6
3.2480812236071e-35	-0.396986272434139	0.196	0.478	5.47821379173574e-31	8: Damaged	RBM38	6
4.00570350239244e-35	-0.399348686755651	0.419	0.695	6.75601952713509e-31	8: Damaged	SLC25A3	6
5.89521987241703e-35	-0.417139035110813	0.333	0.626	9.94287783681856e-31	8: Damaged	LEPROTL1	6
3.77867626576541e-34	-0.403661501157197	0.925	0.953	6.37311538983995e-30	8: Damaged	CALM1	6
5.06053812160139e-34	-0.396602281634019	0.161	0.436	8.5351035958929e-30	8: Damaged	NSMCE3	6
5.6221898119039e-34	-0.629923113056741	0.077	0.328	9.48238533675713e-30	8: Damaged	TNFSF9	6
7.09967859002363e-34	-0.413045479917243	0.073	0.319	1.19743179099339e-29	8: Damaged	SERTAD1	6
9.00002618311232e-34	-0.447087889162484	0.092	0.353	1.51794441604372e-29	8: Damaged	RGS2	6
1.1924256648384e-33	-0.466334578016427	0.33	0.596	2.01114512631645e-29	8: Damaged	HSPE1	6
1.80710815711483e-33	-0.357432644058408	0.282	0.565	3.04786861778987e-29	8: Damaged	SNU13	6
2.6697422217548e-33	-0.426213232400786	0.505	0.755	4.50278723121164e-29	8: Damaged	EIF4A1	6
2.95344687987292e-33	-0.3251162798214	0.971	0.988	4.98128350759367e-29	8: Damaged	RPL24	6
5.49010287542816e-33	-0.344624831947657	0.187	0.462	9.25960750969714e-29	8: Damaged	POMP	6
7.38877437985184e-33	-0.341830867553745	0.985	0.998	1.24619068690581e-28	8: Damaged	RPS25	6
1.13419986247259e-32	-0.365093879922198	0.24	0.516	1.91294148804627e-28	8: Damaged	SNRPG	6
3.13275048912079e-32	-0.547777258767568	0.452	0.705	5.28369697495113e-28	8: Damaged	HIST1H4C	6
6.7931546617447e-32	-0.379530955232542	0.482	0.723	1.14573346524986e-27	8: Damaged	SKP1	6
6.8924077162925e-32	-0.637243548532366	0.377	0.615	1.16247348542989e-27	8: Damaged	DDIT4	6
7.07555531619578e-32	-0.410712880292483	0.886	0.932	1.19336315962958e-27	8: Damaged	EEF1B2	6
8.44285086797671e-32	-0.583265402781817	0.055	0.289	1.42397122739295e-27	8: Damaged	AREG	6
1.93682245196166e-31	-0.339702683720032	0.326	0.613	3.26664474747853e-27	8: Damaged	SAP18	6
2.71981662844041e-31	-0.344122161941167	0.451	0.719	4.58724272552759e-27	8: Damaged	EIF3F	6
2.84092093624544e-31	-0.32419106662602	0.117	0.374	4.79149725107156e-27	8: Damaged	EIF4A3	6
3.01154248341886e-31	0.597885070913125	0.742	0.646	5.07926755253425e-27	8: Damaged	MT-ND6	6
3.82078295444197e-31	-0.434833046926679	0.205	0.467	6.44413253096183e-27	8: Damaged	TUBB4B	6
5.13098473181699e-31	-0.337891818042283	0.278	0.545	8.65391884868254e-27	8: Damaged	ATP5PO	6
7.65197487247772e-31	-0.321969233764233	0.341	0.614	1.29058208199209e-26	8: Damaged	ARF1	6
8.57926202504201e-31	-0.348923990172281	0.467	0.731	1.44697833314359e-26	8: Damaged	SUMO2	6
1.1143837447217e-30	-0.295433966975976	0.991	0.998	1.87951962384762e-26	8: Damaged	RPL12	6
1.13416364303699e-30	-0.320255608914832	0.264	0.534	1.91288040034619e-26	8: Damaged	PSMB1	6
1.16730609483193e-30	-0.452051360298999	1	0.999	1.96877845954353e-26	8: Damaged	ACTB	6
1.7368011262287e-30	-0.397174203960073	0.806	0.899	2.92928877949733e-26	8: Damaged	NPM1	6
1.94866938800845e-30	-0.30024676859041	0.996	0.998	3.28662578981504e-26	8: Damaged	RPL6	6
1.95926729695599e-30	-0.453777472539402	0.982	0.992	3.30450022304598e-26	8: Damaged	PFN1	6
2.04814754815715e-30	-0.328204673471082	0.982	0.996	3.45440565472185e-26	8: Damaged	RPS21	6
3.79533975512926e-30	-0.295818003909008	0.071	0.307	6.40122003100101e-26	8: Damaged	PER1	6
3.88185901167399e-30	-0.306336895658905	0.172	0.428	6.54714340908935e-26	8: Damaged	GHITM	6
3.94163661826786e-30	-0.374169300561634	0.434	0.697	6.64796432037058e-26	8: Damaged	LDHB	6
5.43441947427658e-30	-0.367486331098326	0.126	0.385	9.16569188531487e-26	8: Damaged	NR4A3	6
9.24022072172957e-30	-0.293573300436876	0.995	0.998	1.55845562692691e-25	8: Damaged	RPS24	6
1.63572514348336e-29	-0.341625241624451	0.269	0.542	2.75881402699904e-25	8: Damaged	GNG5	6
2.30851746648986e-29	-0.665123412655254	0.467	0.681	3.8935455589818e-25	8: Damaged	TSC22D3	6
4.57724653955394e-29	-0.332751694172834	0.255	0.509	7.71998401361167e-25	8: Damaged	COX7B	6
4.66321965508933e-29	-0.363306802358463	0.808	0.893	7.86498627027367e-25	8: Damaged	SARAF	6
5.18467416886612e-29	-0.336393687194779	0.35	0.609	8.74447145320959e-25	8: Damaged	SEC61B	6
5.64434348430726e-29	-0.520517634907233	0.218	0.467	9.51974972063263e-25	8: Damaged	METRNL	6
6.46283180217978e-29	-0.34418991957295	0.132	0.374	1.09002121175564e-24	8: Damaged	SOCS3	6
6.90377671675324e-29	-0.41493199610147	0.059	0.277	1.1643909810476e-24	8: Damaged	CDKN1A	6
1.64549315233201e-28	-0.383431605843662	0.419	0.666	2.77528875072317e-24	8: Damaged	SOD1	6
2.40126993205699e-28	-0.323763783881843	0.19	0.435	4.04998186740733e-24	8: Damaged	PSMA2	6
2.63579508963603e-28	-0.34187468002954	0.258	0.523	4.44553199818012e-24	8: Damaged	CDKN1B	6
3.14168593738003e-28	-1.06420013349691	0.421	0.581	5.29876750198516e-24	8: Damaged	ANXA1	6
4.36941995977105e-28	-0.689505945148827	0.399	0.61	7.36946370414985e-24	8: Damaged	CD69	6
4.76769677164344e-28	-0.38440488851615	0.593	0.796	8.04119737505382e-24	8: Damaged	CALM2	6
4.80096480894182e-28	-0.322593273866286	0.348	0.618	8.09730724676127e-24	8: Damaged	SERP1	6
6.40894751019757e-28	-0.301259887231846	0.976	0.992	1.08093308706992e-23	8: Damaged	RPS16	6
7.55785292454857e-28	-0.296738748130678	0.355	0.631	1.27470747425436e-23	8: Damaged	COX5B	6
8.35087963257765e-28	-0.350349713747477	0.487	0.736	1.40845935883055e-23	8: Damaged	SUB1	6
1.00337321054843e-27	-0.307600457195871	0.295	0.553	1.69228925691099e-23	8: Damaged	HNRNPA0	6
1.31951261234582e-27	0.749331847822658	0.626	0.477	2.22548997198247e-23	8: Damaged	NEAT1	6
1.57173379576099e-27	-0.300870425618454	0.216	0.462	2.65088621993049e-23	8: Damaged	PSMB6	6
1.82031195402727e-27	-0.415407362087867	0.333	0.586	3.0701381416624e-23	8: Damaged	SLC2A3	6
2.06755098441957e-27	-0.354206253154973	0.641	0.818	3.48713149032205e-23	8: Damaged	CHCHD2	6
2.11439009051169e-27	-0.531127035016489	0.397	0.62	3.56613032665701e-23	8: Damaged	ISG20	6
2.22581688703128e-27	-0.375923642402068	0.183	0.422	3.75406276166696e-23	8: Damaged	BCL3	6
2.73580782530339e-27	-0.292926421180739	0.17	0.41	4.61421347815669e-23	8: Damaged	MAGOH	6
2.75940566814001e-27	-0.337604535748449	0.731	0.878	4.65401359988495e-23	8: Damaged	YWHAZ	6
3.18623314211117e-27	-0.518544226643538	0.712	0.835	5.37390081748469e-23	8: Damaged	HSP90AB1	6
5.04835956749011e-27	-0.305079446535299	0.179	0.418	8.51456324652882e-23	8: Damaged	RAP1A	6
5.58759850882932e-27	-0.40692308991862	0.7	0.842	9.42404364499153e-23	8: Damaged	UBB	6
6.35766794044914e-27	-0.294263025445454	0.174	0.415	1.07228427483615e-22	8: Damaged	ARF4	6
7.0744988084271e-27	-0.394059309364053	0.872	0.938	1.19318496902932e-22	8: Damaged	PPIA	6
7.27302730656442e-27	-0.309912859913174	0.844	0.926	1.22666878552516e-22	8: Damaged	EEF2	6
8.5800469870186e-27	-0.33379788359751	0.379	0.632	1.44711072483056e-22	8: Damaged	PGK1	6
9.2935408100255e-27	-0.33577055496751	0.264	0.511	1.5674485930189e-22	8: Damaged	PRDX1	6
1.15677709589101e-26	-0.296423233348985	0.353	0.624	1.95102024992978e-22	8: Damaged	APRT	6
1.44861089811648e-26	-0.353398871663094	0.264	0.515	2.44322714076326e-22	8: Damaged	RHOH	6
2.01864150291145e-26	-0.295538236789617	0.128	0.357	3.40464075881046e-22	8: Damaged	ALYREF	6
2.54259706618086e-26	-0.339687717757468	0.971	0.988	4.28834421182064e-22	8: Damaged	RPS29	6
3.18557462010762e-26	-0.362015543234059	0.811	0.893	5.37279015427351e-22	8: Damaged	OAZ1	6
5.84258098790852e-26	-0.315218969469531	0.277	0.534	9.85409709420651e-22	8: Damaged	UBE2B	6
8.18723937806305e-26	-0.296458673146523	0.344	0.607	1.38085979350411e-21	8: Damaged	TRMT112	6
9.50084938099579e-26	-0.294594268014862	0.822	0.912	1.60241325659875e-21	8: Damaged	RPL36AL	6
1.18841600112724e-25	-0.264570303718537	0.319	0.586	2.0043824275012e-21	8: Damaged	TMEM258	6
1.25969804331983e-25	-0.331949713100501	0.178	0.413	2.12460671986322e-21	8: Damaged	VPS37B	6
1.92869245819094e-25	-0.726548653967727	0.8	0.833	3.25293269998484e-21	8: Damaged	CRIP1	6
2.45618972242515e-25	-0.317583226410179	0.212	0.461	4.14260958584227e-21	8: Damaged	NFE2L2	6
2.8920565860631e-25	-0.568782373314314	0.06	0.257	4.87774263805402e-21	8: Damaged	NR4A1	6
3.14548499057307e-25	-0.294691215497575	0.304	0.55	5.30517498510053e-21	8: Damaged	EIF3E	6
3.75408131162642e-25	-0.297406085537967	0.165	0.394	6.33163354018912e-21	8: Damaged	SBDS	6
4.90196614072231e-25	-0.328002336028026	0.262	0.5	8.26765609294224e-21	8: Damaged	COX5A	6
5.8299046971132e-25	-0.297263348369485	0.2	0.439	9.83271726215113e-21	8: Damaged	ARID5A	6
8.03999975076181e-25	-0.315140339539542	0.441	0.675	1.35602635796349e-20	8: Damaged	GUK1	6
8.84352725345674e-25	-0.352388544504061	0.872	0.937	1.49154930656801e-20	8: Damaged	MYL6	6
1.05140427512592e-24	-0.303366497000041	0.485	0.726	1.77329845042737e-20	8: Damaged	TRIR	6
1.07483182624141e-24	-0.321781976925649	0.703	0.854	1.81281135813877e-20	8: Damaged	PSME1	6
1.27096480242948e-24	-0.26167357160897	0.159	0.389	2.14360923577756e-20	8: Damaged	STRAP	6
1.37479122031697e-24	-0.455202292575204	0.163	0.386	2.31872287218661e-20	8: Damaged	GPR183	6
1.71952238409682e-24	-0.278860812156657	0.278	0.524	2.90014645301769e-20	8: Damaged	EIF3L	6
2.03250805946706e-24	-0.276247028495415	0.93	0.978	3.42802809309715e-20	8: Damaged	UBA52	6
2.42406622230493e-24	-0.307275126242081	0.278	0.51	4.0884300905395e-20	8: Damaged	DBI	6
2.76637567605141e-24	-0.263233226036858	0.965	0.987	4.66576921522831e-20	8: Damaged	NACA	6
2.93374001920248e-24	-0.278733944968628	0.441	0.694	4.94804591638691e-20	8: Damaged	COX6C	6
3.06193817082951e-24	-0.27630715876941	0.264	0.507	5.16426491892105e-20	8: Damaged	XRCC6	6
3.52133905203223e-24	-0.347187838296894	0.313	0.55	5.93909044515756e-20	8: Damaged	ATP5MC3	6
3.87611873415592e-24	-0.291432845215351	0.24	0.472	6.53746185702737e-20	8: Damaged	PSMD8	6
3.9026773937515e-24	-0.299537700961674	0.277	0.53	6.58225569230129e-20	8: Damaged	REL	6
4.42487645340818e-24	-0.318336070894668	0.467	0.698	7.46299662631824e-20	8: Damaged	CCNI	6
5.04601159771417e-24	-0.323302981008017	0.593	0.798	8.51060316070473e-20	8: Damaged	MYL12B	6
5.65190490432012e-24	-0.315843584616699	0.379	0.617	9.53250281162631e-20	8: Damaged	COX8A	6
6.23703066584747e-24	-0.284602350916477	0.976	0.993	1.05193759210183e-19	8: Damaged	RPL23A	6
7.41979901979991e-24	-0.334792355172158	0.43	0.67	1.25142330267945e-19	8: Damaged	C12orf57	6
7.57785779234165e-24	-0.273631508850575	0.982	0.994	1.27808149525634e-19	8: Damaged	RPL36	6
7.9014793726518e-24	-0.342153327068723	0.271	0.498	1.33266351099145e-19	8: Damaged	PGAM1	6
8.07894691307139e-24	-0.490619444263675	0.223	0.435	1.36259518635862e-19	8: Damaged	MYADM	6
9.15588212966375e-24	-0.296797800517739	0.725	0.877	1.54423107998909e-19	8: Damaged	COX7C	6
9.87257878120517e-24	-0.269880771487877	0.908	0.956	1.66510913723806e-19	8: Damaged	RPL27	6
1.20582354089328e-23	-0.299270161072555	0.251	0.493	2.03374198407061e-19	8: Damaged	G3BP2	6
1.34117717645634e-23	-0.360984045552978	0.811	0.889	2.26202942581127e-19	8: Damaged	PNRC1	6
1.61770541222221e-23	-0.267286883017834	0.172	0.394	2.72842194825398e-19	8: Damaged	COX17	6
1.71176947774063e-23	-0.302760993672899	0.482	0.718	2.88707040115735e-19	8: Damaged	CNBP	6
1.93274030748517e-23	0.526320099897868	0.57	0.449	3.25975980260448e-19	8: Damaged	GIMAP7	6
2.04812577360378e-23	-0.256169846054353	0.201	0.431	3.45436892976014e-19	8: Damaged	UQCRFS1	6
2.41960842601396e-23	-0.295282308310793	0.059	0.246	4.08091157131514e-19	8: Damaged	ARL4A	6
3.04007668306337e-23	-0.267561271626865	0.225	0.452	5.12739333365467e-19	8: Damaged	RBX1	6
3.1666814062401e-23	-0.333837325398926	0.711	0.859	5.34092485976456e-19	8: Damaged	SLC25A6	6
3.27275709585973e-23	-0.278670248156285	0.824	0.917	5.51983211787702e-19	8: Damaged	H3F3A	6
3.42521390083683e-23	-0.279976628053581	0.062	0.251	5.77696576515139e-19	8: Damaged	CKS2	6
3.44289522017273e-23	-0.272162728171566	0.954	0.987	5.80678707834333e-19	8: Damaged	RPL35	6
5.19728352312633e-23	-0.253280756760551	0.136	0.349	8.76573839010487e-19	8: Damaged	ADRM1	6
6.26857688251881e-23	-0.269560692834422	0.247	0.478	1.05725817700562e-18	8: Damaged	PRDX2	6
6.73129452893199e-23	-0.25390357911536	0.282	0.54	1.13530013524967e-18	8: Damaged	PDE4B	6
8.50698649132936e-23	-0.264169865890828	0.315	0.562	1.43478834162761e-18	8: Damaged	RBM8A	6
9.7359883754603e-23	-0.285136777833838	0.427	0.664	1.64207179940513e-18	8: Damaged	PSMA7	6
9.87190888396572e-23	-0.286210167444582	0.438	0.694	1.66499615236966e-18	8: Damaged	PCBP1	6
1.08000486902681e-22	-0.253644249822144	0.236	0.472	1.82153621210063e-18	8: Damaged	DNAJB6	6
1.25963311350388e-22	-0.269013151842245	0.319	0.573	2.12449720923565e-18	8: Damaged	ATP6V1G1	6
1.74868740567307e-22	-0.341345346315716	0.96	0.965	2.9493361784082e-18	8: Damaged	CFL1	6
1.76004668493189e-22	-0.272417745361226	0.194	0.412	2.96849473880613e-18	8: Damaged	MAPK1IP1L	6
2.23859254797788e-22	-0.28879299916467	0.161	0.372	3.7756101914195e-18	8: Damaged	IDI1	6
3.28708448636553e-22	-0.261903701283856	0.295	0.529	5.54399669470411e-18	8: Damaged	UXT	6
3.35128876672709e-22	-0.317968744449531	0.192	0.413	5.65228363396191e-18	8: Damaged	CD55	6
3.44039250834872e-22	-0.267306557941526	0.262	0.488	5.80256600458095e-18	8: Damaged	PAIP2	6
3.82909911007368e-22	-0.258132628993441	0.275	0.517	6.45815855905026e-18	8: Damaged	BZW1	6
4.34129132983503e-22	-0.292442160680602	0.267	0.487	7.32202195689976e-18	8: Damaged	RHOG	6
4.39666170120874e-22	-0.300429849601394	0.364	0.594	7.41540962525866e-18	8: Damaged	PPP1CA	6
4.706366297992e-22	-0.257305705948249	0.275	0.507	7.93775739819331e-18	8: Damaged	EMD	6
4.86503055247612e-22	-0.280827436564977	0.996	0.999	8.20536052980623e-18	8: Damaged	RPS19	6
6.62488915115049e-22	-0.262527714055414	0.178	0.389	1.11735380423304e-17	8: Damaged	NDUFAB1	6
8.11624437144346e-22	-0.286742984845969	0.374	0.623	1.36888577568765e-17	8: Damaged	ZFAS1	6
1.50822924195463e-21	-0.250460595825216	0.165	0.375	2.54377943948068e-17	8: Damaged	ILF2	6
1.53025044403619e-21	-0.344327857312638	0.797	0.874	2.58092039891144e-17	8: Damaged	PABPC1	6
1.88124645748143e-21	-0.272855827964563	0.72	0.86	3.17291027518817e-17	8: Damaged	ATP5MG	6
2.36288036611276e-21	-0.288950601525552	0.421	0.66	3.98523402548577e-17	8: Damaged	RPS17	6
2.53381312819834e-21	-0.295771292951517	0.535	0.765	4.27352922201931e-17	8: Damaged	OST4	6
2.87295814819137e-21	-0.265717384933462	0.086	0.273	4.84553121273957e-17	8: Damaged	KPNA2	6
3.43904520898905e-21	-0.266843454106412	0.359	0.587	5.80029364948094e-17	8: Damaged	POLR2L	6
3.48364102511386e-21	-0.258866133479637	0.123	0.322	5.87550895295704e-17	8: Damaged	NAMPT	6
3.75610986340195e-21	-0.26195113573259	0.326	0.556	6.33505489561373e-17	8: Damaged	HNRNPF	6
3.80136189151148e-21	-0.25354414812499	0.249	0.473	6.41137696622327e-17	8: Damaged	ISCU	6
3.89917199267224e-21	-0.256750966819701	0.2	0.409	6.57634348284101e-17	8: Damaged	ATP5F1C	6
4.1050580570794e-21	-0.351235165842511	0.441	0.66	6.92359091907012e-17	8: Damaged	RAN	6
5.00444624963236e-21	-0.26473937734908	0.332	0.57	8.44049904462993e-17	8: Damaged	HIGD2A	6
7.17556357169113e-21	-0.25714196481248	0.344	0.585	1.21023055200143e-16	8: Damaged	PRR13	6
9.48382083586344e-21	-0.252641991628221	0.322	0.547	1.59954122217673e-16	8: Damaged	NDUFB2	6
1.19924048832364e-20	-0.261391987721888	0.317	0.54	2.02263900760665e-16	8: Damaged	ATP5MF	6
1.27759201578058e-20	-0.258533416625338	0.293	0.516	2.15478669381552e-16	8: Damaged	PSMB3	6
1.35792353072222e-20	-0.422025119123586	0.253	0.462	2.2902738269161e-16	8: Damaged	DUSP4	6
1.60031647833484e-20	-0.253896812877449	0.379	0.616	2.69909377235954e-16	8: Damaged	UBE2D3	6
2.13135403419164e-20	-0.251469408760379	0.132	0.322	3.59474171406763e-16	8: Damaged	PSMB2	6
2.1631516011403e-20	0.502912454750036	0.967	0.96	3.64837149048323e-16	8: Damaged	MT-ND3	6
2.33495027444558e-20	0.42825170002612	0.592	0.498	3.93812713287991e-16	8: Damaged	ARGLU1	6
3.11556560826158e-20	-0.26337831965534	0.247	0.46	5.25471295489399e-16	8: Damaged	NDUFV2	6
3.99607613477684e-20	-0.290907690993723	0.551	0.765	6.73978200891461e-16	8: Damaged	UQCRB	6
4.13617758402687e-20	-0.303567586990995	0.203	0.408	6.97607711321971e-16	8: Damaged	EIF5A	6
4.34051331535921e-20	-0.304342404343427	0.925	0.951	7.32070975768484e-16	8: Damaged	SH3BGRL3	6
4.58185043574407e-20	-0.336506404328459	0.299	0.509	7.72774894492596e-16	8: Damaged	LITAF	6
5.02936767653523e-20	-0.288381087387971	0.147	0.345	8.48253152324431e-16	8: Damaged	ODC1	6
5.05382053783703e-20	-0.276188255717524	0.474	0.683	8.52377371911593e-16	8: Damaged	SRSF2	6
5.44782876278271e-20	-0.270300318750198	0.44	0.669	9.18830799130932e-16	8: Damaged	GABARAP	6
6.076626240281e-20	-0.25742258517876	0.11	0.293	1.02488378168579e-15	8: Damaged	PDCL3	6
6.513502574008e-20	0.421104126941591	0.619	0.521	1.09856734413219e-15	8: Damaged	DDX17	6
6.52308166852545e-20	-0.255174808384536	0.346	0.571	1.1001829542135e-15	8: Damaged	CIB1	6
8.84171360228756e-20	-0.283630722420273	0.7	0.836	1.49124341616182e-15	8: Damaged	RPL7	6
1.08777662176602e-19	-0.276278183584694	0.313	0.53	1.83464405027057e-15	8: Damaged	ELF1	6
1.56541302503443e-19	-0.273267763905285	0.403	0.614	2.64022560802308e-15	8: Damaged	ATP6V0C	6
1.80271116089093e-19	-0.269488088220761	0.328	0.545	3.04045264395864e-15	8: Damaged	GPX4	6
2.07382401646853e-19	-0.284512884111821	0.614	0.792	3.49771158617582e-15	8: Damaged	RPS4Y1	6
2.64077477449361e-19	-0.352906918075046	0.339	0.56	4.45393073466092e-15	8: Damaged	S100A11	6
3.11831721580216e-19	-0.261326066262324	0.324	0.533	5.25935381617192e-15	8: Damaged	SNRPB	6
3.96540191989175e-19	-0.820694664701117	0.355	0.506	6.68804687808942e-15	8: Damaged	KLF2	6
4.11451677353514e-19	-0.288192983763148	0.35	0.571	6.93954399024436e-15	8: Damaged	CYTIP	6
4.96625619397225e-19	-0.268821733346061	0.731	0.854	8.37608769675359e-15	8: Damaged	ATP5MC2	6
8.44725151973547e-19	-0.287243790055942	0.2	0.396	1.42471344131858e-14	8: Damaged	PIM3	6
8.94776372244134e-19	-0.261024678975747	0.297	0.504	1.50912982942696e-14	8: Damaged	CSTB	6
1.06552711838717e-18	-0.289330625949314	0.262	0.473	1.79711803787179e-14	8: Damaged	PTGER4	6
1.19366366464704e-18	-0.434596389722785	0.159	0.339	2.01323313679369e-14	8: Damaged	CCR7	6
1.62447986511316e-18	-0.334339467009446	0.707	0.827	2.73984774049986e-14	8: Damaged	ARPC2	6
1.62646177032068e-18	-0.267546527003547	0.17	0.356	2.74319042182285e-14	8: Damaged	C1QBP	6
1.98656977330216e-18	-0.443149589825803	0.363	0.551	3.35054857965142e-14	8: Damaged	TUBA4A	6
2.29004422003406e-18	-0.322953554139729	0.363	0.573	3.86238858150944e-14	8: Damaged	NME2	6
2.31832174637381e-18	-0.333232304972923	0.234	0.429	3.91008145743407e-14	8: Damaged	TAGAP	6
2.48352424756159e-18	-0.368769057149887	0.412	0.6	4.18871199593738e-14	8: Damaged	TPI1	6
3.01844590633417e-18	-0.275106453099096	0.051	0.203	5.09091086562322e-14	8: Damaged	GADD45A	6
3.50359226985468e-18	-0.253021825932457	0.875	0.952	5.90915872233691e-14	8: Damaged	RPL22	6
4.46024488195844e-18	-0.251582604559369	0.198	0.387	7.52264901791111e-14	8: Damaged	FKBP1A	6
4.63027104972022e-18	-0.340522070940837	0.205	0.399	7.80941515245812e-14	8: Damaged	GADD45B	6
5.42253963226286e-18	-0.258274301370592	0.562	0.762	9.14565534377454e-14	8: Damaged	COMMD6	6
6.62226857582924e-18	-0.265361939185952	0.471	0.686	1.11691181799936e-13	8: Damaged	SNHG29	6
9.35473165674991e-18	-0.274865452116156	0.87	0.923	1.57776904122744e-13	8: Damaged	RPL4	6
1.38263821025311e-17	-0.268133478913272	0.806	0.892	2.33195760541289e-13	8: Damaged	EEF1G	6
1.88839960372142e-17	-0.265829990800502	0.592	0.761	3.18497477163655e-13	8: Damaged	EIF3K	6
1.93605324895771e-17	-0.60224965725348	0.214	0.401	3.26534740969207e-13	8: Damaged	ISG15	6
2.22898322689787e-17	-0.250547065934867	0.346	0.555	3.75940311048594e-13	8: Damaged	GYPC	6
2.80789219812095e-17	-0.321223215829053	0.247	0.436	4.73579098135079e-13	8: Damaged	CLEC2B	6
3.582852219815e-17	-0.258478885386569	0.244	0.443	6.04283855393998e-13	8: Damaged	HERPUD1	6
4.91611285008269e-17	0.377172855615637	0.548	0.446	8.29151593294947e-13	8: Damaged	N4BP2L2	6
4.95343494011903e-17	0.481780596399003	0.69	0.622	8.35446337000476e-13	8: Damaged	RNF213	6
5.08378526059006e-17	-0.280209969251057	0.128	0.3	8.57431222051119e-13	8: Damaged	CHMP1B	6
5.67836836925686e-17	-0.333610701810133	0.225	0.41	9.57713609158862e-13	8: Damaged	TUBA1A	6
6.70529142272794e-17	0.454260820637087	0.452	0.34	1.13091445135729e-12	8: Damaged	MACF1	6
7.76193775199128e-17	-0.261127528965125	0.353	0.554	1.30912842125085e-12	8: Damaged	SQSTM1	6
1.7471261095935e-16	-0.275596212228673	0.498	0.686	2.9467028964404e-12	8: Damaged	PSME2	6
2.51124157496818e-16	-0.269310655590924	0.189	0.376	4.23546004034134e-12	8: Damaged	BHLHE40	6
2.63222851055442e-16	0.385211223224609	0.599	0.496	4.43951660590108e-12	8: Damaged	RESF1	6
2.83479117510149e-16	-0.329987358235209	0.575	0.718	4.78115879592618e-12	8: Damaged	ARL4C	6
2.84887688873916e-16	-0.257774633852689	0.722	0.855	4.80491576054746e-12	8: Damaged	TOMM7	6
3.14526148703644e-16	-0.32652982742703	0.234	0.419	5.30479802403566e-12	8: Damaged	PPP1R15A	6
4.13602243991192e-16	-0.275575741984297	0.09	0.243	6.97581544715545e-12	8: Damaged	PHLDA1	6
4.27606418621369e-16	-0.297161771137346	0.416	0.612	7.212009856468e-12	8: Damaged	MCL1	6
9.64266517472885e-16	0.285931748841269	0.299	0.176	1.62633190836977e-11	8: Damaged	CREBZF	6
1.1033930439691e-15	-0.506960440729752	0.33	0.514	1.86098270795829e-11	8: Damaged	TUBA1B	6
1.18193895305407e-15	-0.2602735040866	0.315	0.503	1.993458238221e-11	8: Damaged	DDX3X	6
1.31350925144107e-15	-0.31421714564611	0.363	0.536	2.21536470348051e-11	8: Damaged	DYNLL1	6
2.1284952485474e-15	-0.44832049150463	0.43	0.583	3.58992008620005e-11	8: Damaged	H2AFZ	6
2.34320964221815e-15	-0.458623278511368	0.947	0.948	3.95205738256513e-11	8: Damaged	GAPDH	6
3.07486228218226e-15	-0.254446440069711	0.802	0.874	5.18606272512861e-11	8: Damaged	RAC2	6
3.30227064463902e-15	-0.253198057300091	0.346	0.543	5.56960966924817e-11	8: Damaged	FAM107B	6
3.35777428499103e-15	-0.322029428610182	0.198	0.363	5.66322210906587e-11	8: Damaged	CITED2	6
3.72283291455216e-15	0.360766742576376	0.374	0.252	6.27892999368368e-11	8: Damaged	AC004687.1	6
6.50512651169907e-15	-0.63314075648817	0.275	0.419	1.09715463746317e-10	8: Damaged	FOSB	6
7.69128891370956e-15	-0.259972796823091	0.498	0.688	1.29721278818626e-10	8: Damaged	PLAAT4	6
1.30813673154541e-14	-0.414914619872543	0.927	0.91	2.20630341142449e-10	8: Damaged	IFITM1	6
1.79823226905038e-14	-0.277244976250476	0.614	0.757	3.03289854498036e-10	8: Damaged	ARPC1B	6
6.29283786361087e-14	-0.383891621602271	0.811	0.872	1.06135003407661e-09	8: Damaged	HSP90AA1	6
1.25344884913781e-13	0.305227158366868	0.397	0.282	2.11406682895582e-09	8: Damaged	NKTR	6
1.27729880291813e-13	-0.25996175363667	0.288	0.456	2.15429216100172e-09	8: Damaged	UCP2	6
2.0204538510634e-13	-0.258094605292252	0.916	0.914	3.40769746520353e-09	8: Damaged	FTL	6
5.20466300771059e-13	-0.380064084680466	0.954	0.942	8.77818462880469e-09	8: Damaged	IL32	6
5.24479936149853e-13	-0.323858867971263	0.516	0.665	8.84587860310342e-09	8: Damaged	S100A10	6
1.90083928899405e-12	0.294236987733688	0.485	0.379	3.20595554481737e-08	8: Damaged	PNISR	6
7.92957336319688e-12	0.303007319594909	0.381	0.279	1.33740184343679e-07	8: Damaged	LUC7L3	6
1.086291196745e-11	-0.262402774352867	0.352	0.519	1.83213873243012e-07	8: Damaged	HSPD1	6
3.87147488338769e-11	-0.258538013255847	0.595	0.732	6.52962953832169e-07	8: Damaged	IFITM2	6
5.20475541494101e-11	-0.402543803709164	0.791	0.78	8.7783404828395e-07	8: Damaged	S100A4	6
6.46241577540359e-11	-0.304309036034724	0.445	0.59	1.08995104467957e-06	8: Damaged	SAT1	6
9.2170813141745e-11	-0.567584700939758	0.397	0.534	1.55455293444867e-06	8: Damaged	JUN	6
1.30672724385573e-10	-0.391032285788882	0.159	0.286	2.20392616948707e-06	8: Damaged	IFI6	6
1.79091022944693e-10	-0.33924636849133	0.114	0.23	3.02054919298519e-06	8: Damaged	KLRB1	6
1.81551898733365e-10	-0.346666099381839	0.168	0.296	3.06205432403693e-06	8: Damaged	MX1	6
2.98452959640138e-10	-0.314330403376311	0.647	0.74	5.03370761729057e-06	8: Damaged	IRF1	6
4.52109156243381e-10	0.309438117954401	0.465	0.387	7.62527302920086e-06	8: Damaged	TRAF3IP3	6
2.46080688251071e-09	-0.432963286307935	0.872	0.84	4.15039688804257e-05	8: Damaged	VIM	6
3.46184377249067e-09	0.370688054254058	0.612	0.562	5.83874570668276e-05	8: Damaged	AHNAK	6
7.46296893576054e-09	-0.484894185198544	0.544	0.628	0.000125870434070537	8: Damaged	MT2A	6
1.02987210579558e-08	0.303676241099312	0.747	0.729	0.000173698229363483	8: Damaged	SON	6
1.79953866780065e-08	-0.333325231735837	0.196	0.307	0.000303510191711258	8: Damaged	FABP5	6
1.99282636189808e-08	0.291250137744881	0.493	0.425	0.00033611009419773	8: Damaged	KMT2A	6
3.60957433348778e-08	0.280638391597938	0.388	0.31	0.000608790807086049	8: Damaged	VPS13C	6
3.75245101048271e-08	0.275813713207218	0.462	0.392	0.000632888387428014	8: Damaged	TC2N	6
6.17199329390885e-08	0.252445545408612	0.538	0.498	0.00104096838895067	8: Damaged	ACAP1	6
6.22966023115479e-08	0.26853202155096	0.531	0.473	0.00105069449458657	8: Damaged	RSRP1	6
2.79631337828639e-07	0.252706880300562	0.469	0.412	0.00471626214381783	8: Damaged	CELF2	6
2.93293267355095e-07	-0.939410612000256	0.447	0.493	0.00494668424721103	8: Damaged	FOS	6
3.88753609521618e-07	0.359905758597793	0.962	0.94	0.00655671837819162	8: Damaged	PTPRC	6
4.26055920317276e-07	0.333903234599747	0.756	0.626	0.00718585915207118	8: Damaged	CCL5	6
1.15801346394799e-06	-0.251218452921157	0.055	0.124	0.0195310550829469	8: Damaged	FOXP3	6
2.00724930997432e-06	0.364216024736889	0.544	0.521	0.033854266862027	8: Damaged	SYNE2	6
2.07794996443378e-06	-0.261701925636934	0.452	0.559	0.0350467041001401	8: Damaged	ZFP36L1	6
