## Supplementary material for "Tumor Regression Following Engineered Polyomavirus-Specific T Cell Therapy in Immune Checkpoint Inhibitor-Refractory Merkel Cell Carcinoma": Tables: TableS11.csv

p_val	avg_log2FC	pct.1	pct.2	p_val_adj	cluster	gene
0.000000e+00	2.4075560	0.991	0.227	0.000000e+00	0: T	IL32
0.000000e+00	2.1930838	0.953	0.068	0.000000e+00	0: T	CD3D
0.000000e+00	2.1572044	0.979	0.144	0.000000e+00	0: T	CD3E
0.000000e+00	1.7828317	0.669	0.076	0.000000e+00	0: T	IL7R
0.000000e+00	1.7647753	0.499	0.083	0.000000e+00	0: T	GZMK
0.000000e+00	1.6483575	0.486	0.142	0.000000e+00	0: T	CCL5
0.000000e+00	1.5938682	0.645	0.189	0.000000e+00	0: T	ANXA1
0.000000e+00	1.5676979	0.877	0.257	0.000000e+00	0: T	TNFAIP3
0.000000e+00	1.5579021	0.818	0.080	0.000000e+00	0: T	CD2
0.000000e+00	1.4044338	0.875	0.424	0.000000e+00	0: T	DUSP2
0.000000e+00	1.4022369	0.774	0.030	0.000000e+00	0: T	CD3G
0.000000e+00	1.3752774	0.364	0.038	0.000000e+00	0: T	CD8A
0.000000e+00	1.3464020	0.781	0.145	0.000000e+00	0: T	SPOCK2
0.000000e+00	1.2969314	0.983	0.594	0.000000e+00	0: T	IFITM1
0.000000e+00	1.2935927	0.976	0.638	0.000000e+00	0: T	SARAF
0.000000e+00	1.2746339	0.922	0.593	0.000000e+00	0: T	ZFP36L2
0.000000e+00	1.2532921	0.848	0.210	0.000000e+00	0: T	FYB1
0.000000e+00	1.2382782	0.666	0.205	0.000000e+00	0: T	RGCC
0.000000e+00	1.2143526	0.982	0.482	0.000000e+00	0: T	SRGN
0.000000e+00	1.1989314	0.772	0.178	0.000000e+00	0: T	LEPROTL1
0.000000e+00	1.1970727	0.720	0.307	0.000000e+00	0: T	RGS1
0.000000e+00	1.1933950	0.827	0.256	0.000000e+00	0: T	FYN
0.000000e+00	1.1776494	0.692	0.240	0.000000e+00	0: T	MT2A
0.000000e+00	1.1592101	0.988	0.608	0.000000e+00	0: T	PTPRC
0.000000e+00	1.1578064	0.763	0.118	0.000000e+00	0: T	LCK
0.000000e+00	1.1460228	0.782	0.341	0.000000e+00	0: T	S100A4
0.000000e+00	1.0997500	0.999	0.786	0.000000e+00	0: T	HLA-A
0.000000e+00	1.0974534	0.652	0.058	0.000000e+00	0: T	LAT
0.000000e+00	1.0914948	0.497	0.025	0.000000e+00	0: T	ICOS
0.000000e+00	1.0864888	0.698	0.248	0.000000e+00	0: T	TRBC2
0.000000e+00	1.0861751	0.991	0.657	0.000000e+00	0: T	ARHGDIB
0.000000e+00	1.0857285	0.990	0.782	0.000000e+00	0: T	BTG1
0.000000e+00	1.0731183	0.606	0.100	0.000000e+00	0: T	GIMAP7
0.000000e+00	1.0432194	0.788	0.141	0.000000e+00	0: T	CD7
0.000000e+00	1.0415019	0.809	0.282	0.000000e+00	0: T	PLAAT4
0.000000e+00	1.0313067	0.823	0.416	0.000000e+00	0: T	CREM
0.000000e+00	1.0124632	0.828	0.340	0.000000e+00	0: T	ARL4C
0.000000e+00	0.9796620	0.672	0.222	0.000000e+00	0: T	SOCS1
0.000000e+00	0.9669752	0.432	0.101	0.000000e+00	0: T	DUSP4
0.000000e+00	0.9503633	0.578	0.036	0.000000e+00	0: T	CD6
0.000000e+00	0.9481282	0.729	0.312	0.000000e+00	0: T	FAM177A1
0.000000e+00	0.9456615	0.771	0.308	0.000000e+00	0: T	ETS1
0.000000e+00	0.9367877	0.900	0.476	0.000000e+00	0: T	IL2RG
0.000000e+00	0.9303322	1.000	0.812	0.000000e+00	0: T	B2M
0.000000e+00	0.9299299	0.790	0.493	0.000000e+00	0: T	LTB
0.000000e+00	0.9275615	0.493	0.090	0.000000e+00	0: T	TRBC1
0.000000e+00	0.9210260	0.986	0.813	0.000000e+00	0: T	CALM1
0.000000e+00	0.9128752	0.799	0.268	0.000000e+00	0: T	HCST
0.000000e+00	0.9126703	0.442	0.120	0.000000e+00	0: T	CST7
0.000000e+00	0.9113543	0.742	0.302	0.000000e+00	0: T	DNAJB1
0.000000e+00	0.9025579	0.920	0.586	0.000000e+00	0: T	FXYD5
0.000000e+00	0.9021205	0.545	0.108	0.000000e+00	0: T	TCF7
0.000000e+00	0.8867493	0.504	0.092	0.000000e+00	0: T	ITM2A
0.000000e+00	0.8719385	0.595	0.163	0.000000e+00	0: T	PTGER4
0.000000e+00	0.8677328	0.974	0.753	0.000000e+00	0: T	JUNB
0.000000e+00	0.8587504	0.820	0.396	0.000000e+00	0: T	GMFG
0.000000e+00	0.8413024	0.501	0.019	0.000000e+00	0: T	CD5
0.000000e+00	0.8266864	0.996	0.913	0.000000e+00	0: T	RPS29
0.000000e+00	0.8226365	0.450	0.043	0.000000e+00	0: T	SH2D1A
0.000000e+00	0.8181814	0.691	0.267	0.000000e+00	0: T	PCED1B-AS1
0.000000e+00	0.8136631	0.863	0.517	0.000000e+00	0: T	EVL
0.000000e+00	0.8095674	1.000	0.833	0.000000e+00	0: T	HLA-B
0.000000e+00	0.8065979	0.622	0.229	0.000000e+00	0: T	CD27
0.000000e+00	0.7966989	0.332	0.019	0.000000e+00	0: T	CTLA4
0.000000e+00	0.7961196	0.687	0.355	0.000000e+00	0: T	DDIT4
0.000000e+00	0.7960772	0.553	0.102	0.000000e+00	0: T	BCL11B
0.000000e+00	0.7942259	0.365	0.044	0.000000e+00	0: T	TIGIT
0.000000e+00	0.7873037	0.550	0.114	0.000000e+00	0: T	GIMAP4
0.000000e+00	0.7859423	0.473	0.042	0.000000e+00	0: T	TC2N
0.000000e+00	0.7845827	0.288	0.060	0.000000e+00	0: T	TNFRSF4
0.000000e+00	0.7823926	0.288	0.055	0.000000e+00	0: T	LAG3
0.000000e+00	0.7822635	0.612	0.090	0.000000e+00	0: T	ZAP70
0.000000e+00	0.7755701	0.591	0.164	0.000000e+00	0: T	LIME1
0.000000e+00	0.7749352	1.000	0.981	0.000000e+00	0: T	RPS27
0.000000e+00	0.7742928	0.811	0.453	0.000000e+00	0: T	GSTK1
0.000000e+00	0.7733801	0.580	0.264	0.000000e+00	0: T	CCR7
0.000000e+00	0.7727824	0.730	0.300	0.000000e+00	0: T	SEPTIN1
0.000000e+00	0.7719305	0.493	0.080	0.000000e+00	0: T	GIMAP5
0.000000e+00	0.7698101	0.963	0.590	0.000000e+00	0: T	CORO1A
0.000000e+00	0.7601388	0.484	0.016	0.000000e+00	0: T	CD28
0.000000e+00	0.7587508	0.565	0.227	0.000000e+00	0: T	PIK3R1
0.000000e+00	0.7576486	0.599	0.176	0.000000e+00	0: T	PPP2R5C
0.000000e+00	0.7510057	0.484	0.157	0.000000e+00	0: T	GBP5
0.000000e+00	0.7460008	0.689	0.333	0.000000e+00	0: T	CDKN1B
0.000000e+00	0.7457590	0.540	0.070	0.000000e+00	0: T	CD96
0.000000e+00	0.7443022	0.444	0.018	0.000000e+00	0: T	TRAT1
0.000000e+00	0.7388616	0.542	0.088	0.000000e+00	0: T	SKAP1
0.000000e+00	0.7325636	0.576	0.142	0.000000e+00	0: T	CLEC2D
0.000000e+00	0.7297223	0.478	0.104	0.000000e+00	0: T	SLA
0.000000e+00	0.7274994	0.617	0.225	0.000000e+00	0: T	SAMSN1
0.000000e+00	0.7228961	0.952	0.620	0.000000e+00	0: T	CXCR4
0.000000e+00	0.7093902	0.999	0.812	0.000000e+00	0: T	HLA-C
0.000000e+00	0.7060064	0.454	0.063	0.000000e+00	0: T	GZMM
0.000000e+00	0.7012707	0.614	0.248	0.000000e+00	0: T	SYNE2
0.000000e+00	0.6976404	0.954	0.575	0.000000e+00	0: T	RAC2
0.000000e+00	0.6836795	0.545	0.281	0.000000e+00	0: T	RNF19A
0.000000e+00	0.6778091	1.000	0.928	0.000000e+00	0: T	TMSB4X
0.000000e+00	0.6714345	0.729	0.402	0.000000e+00	0: T	RNF213
0.000000e+00	0.6709773	0.738	0.431	0.000000e+00	0: T	SLC2A3
0.000000e+00	0.6688707	0.602	0.229	0.000000e+00	0: T	ARID5A
0.000000e+00	0.6649633	0.556	0.130	0.000000e+00	0: T	SYTL3
0.000000e+00	0.6649613	0.443	0.050	0.000000e+00	0: T	TRAC
0.000000e+00	0.6586354	0.450	0.079	0.000000e+00	0: T	FLT3LG
0.000000e+00	0.6584283	0.519	0.090	0.000000e+00	0: T	SH2D2A
0.000000e+00	0.6492153	0.821	0.523	0.000000e+00	0: T	LDHA
0.000000e+00	0.6441206	0.404	0.105	0.000000e+00	0: T	GZMA
0.000000e+00	0.6425472	0.257	0.013	0.000000e+00	0: T	CD8B
0.000000e+00	0.6407003	0.899	0.687	0.000000e+00	0: T	ZFP36
0.000000e+00	0.6400120	0.302	0.059	0.000000e+00	0: T	BATF
0.000000e+00	0.6295934	0.755	0.392	0.000000e+00	0: T	CD44
0.000000e+00	0.6275985	0.521	0.134	0.000000e+00	0: T	STAT4
0.000000e+00	0.6263502	0.872	0.612	0.000000e+00	0: T	CRIP1
0.000000e+00	0.6260822	0.589	0.160	0.000000e+00	0: T	LCP2
0.000000e+00	0.6249911	1.000	0.990	0.000000e+00	0: T	RPS12
0.000000e+00	0.6243685	0.992	0.852	0.000000e+00	0: T	EEF1D
0.000000e+00	0.6214229	0.396	0.130	0.000000e+00	0: T	NKG7
0.000000e+00	0.6211462	0.839	0.543	0.000000e+00	0: T	IRF1
0.000000e+00	0.6163764	0.818	0.596	0.000000e+00	0: T	STK17B
0.000000e+00	0.6149191	0.736	0.380	0.000000e+00	0: T	CD69
0.000000e+00	0.6112144	0.408	0.034	0.000000e+00	0: T	ITK
0.000000e+00	0.6101137	0.452	0.094	0.000000e+00	0: T	RNF125
0.000000e+00	0.6099405	0.507	0.181	0.000000e+00	0: T	CLEC2B
0.000000e+00	0.6027870	0.326	0.093	0.000000e+00	0: T	OASL
0.000000e+00	0.5987621	0.464	0.129	0.000000e+00	0: T	PBXIP1
0.000000e+00	0.5967979	0.991	0.748	0.000000e+00	0: T	HLA-E
0.000000e+00	0.5917423	0.998	0.981	0.000000e+00	0: T	UBC
0.000000e+00	0.5915574	0.622	0.308	0.000000e+00	0: T	LBH
0.000000e+00	0.5903981	0.671	0.329	0.000000e+00	0: T	WIPF1
0.000000e+00	0.5897971	0.999	0.992	0.000000e+00	0: T	MALAT1
0.000000e+00	0.5871488	0.955	0.707	0.000000e+00	0: T	ITM2B
0.000000e+00	0.5861655	0.424	0.084	0.000000e+00	0: T	SLFN5
0.000000e+00	0.5840731	0.792	0.487	0.000000e+00	0: T	MBNL1
0.000000e+00	0.5819083	0.657	0.305	0.000000e+00	0: T	ARHGEF1
0.000000e+00	0.5773738	0.587	0.262	0.000000e+00	0: T	NSMCE3
0.000000e+00	0.5747484	0.419	0.089	0.000000e+00	0: T	RORA
0.000000e+00	0.5729010	0.796	0.607	0.000000e+00	0: T	DDX24
0.000000e+00	0.5681794	1.000	0.983	0.000000e+00	0: T	RPS3
0.000000e+00	0.5663571	0.804	0.612	0.000000e+00	0: T	SOD1
0.000000e+00	0.5654940	0.528	0.226	0.000000e+00	0: T	IL10RA
0.000000e+00	0.5652103	0.736	0.426	0.000000e+00	0: T	CYTIP
0.000000e+00	0.5651906	0.537	0.285	0.000000e+00	0: T	CLDND1
0.000000e+00	0.5651696	0.370	0.023	0.000000e+00	0: T	INPP4B
0.000000e+00	0.5627094	0.631	0.285	0.000000e+00	0: T	ACAP1
0.000000e+00	0.5612830	1.000	0.994	0.000000e+00	0: T	RPL28
0.000000e+00	0.5575068	0.614	0.279	0.000000e+00	0: T	ABRACL
0.000000e+00	0.5559775	0.567	0.250	0.000000e+00	0: T	ARHGAP15
0.000000e+00	0.5552434	0.799	0.454	0.000000e+00	0: T	CD99
0.000000e+00	0.5541395	0.944	0.722	0.000000e+00	0: T	PSME1
0.000000e+00	0.5535484	0.976	0.918	0.000000e+00	0: T	RPL36AL
0.000000e+00	0.5491227	0.333	0.023	0.000000e+00	0: T	LEF1
0.000000e+00	0.5486266	0.493	0.138	0.000000e+00	0: T	SELPLG
0.000000e+00	0.5483265	0.676	0.376	0.000000e+00	0: T	MYH9
0.000000e+00	0.5480660	1.000	0.992	0.000000e+00	0: T	RPS15A
0.000000e+00	0.5479356	0.434	0.074	0.000000e+00	0: T	PRKCH
0.000000e+00	0.5460697	0.949	0.696	0.000000e+00	0: T	MYL12A
0.000000e+00	0.5450435	0.671	0.354	0.000000e+00	0: T	GYPC
0.000000e+00	0.5436884	0.404	0.113	0.000000e+00	0: T	CXCR3
0.000000e+00	0.5436106	0.639	0.391	0.000000e+00	0: T	NR3C1
0.000000e+00	0.5390490	0.513	0.194	0.000000e+00	0: T	CKLF
0.000000e+00	0.5363536	0.568	0.094	0.000000e+00	0: T	CD247
0.000000e+00	0.5360274	0.381	0.122	0.000000e+00	0: T	S1PR1
0.000000e+00	0.5354806	0.763	0.497	0.000000e+00	0: T	ISG20
0.000000e+00	0.5352736	0.696	0.431	0.000000e+00	0: T	EML4
0.000000e+00	0.5293217	0.334	0.019	0.000000e+00	0: T	SIRPG
0.000000e+00	0.5273586	0.436	0.196	0.000000e+00	0: T	CARD16
0.000000e+00	0.5225268	0.736	0.443	0.000000e+00	0: T	HLA-F
0.000000e+00	0.5222981	0.897	0.752	0.000000e+00	0: T	SRSF7
0.000000e+00	0.5212357	0.581	0.301	0.000000e+00	0: T	PDCD4
0.000000e+00	0.5180627	0.999	0.929	0.000000e+00	0: T	PFN1
0.000000e+00	0.5173680	0.803	0.521	0.000000e+00	0: T	YPEL5
0.000000e+00	0.5165573	0.608	0.285	0.000000e+00	0: T	TBC1D10C
0.000000e+00	0.5145723	0.415	0.113	0.000000e+00	0: T	CAMK4
0.000000e+00	0.5139992	0.597	0.362	0.000000e+00	0: T	GSPT1
0.000000e+00	0.5115160	0.715	0.428	0.000000e+00	0: T	SEPTIN9
0.000000e+00	0.5111412	0.717	0.418	0.000000e+00	0: T	CIB1
0.000000e+00	0.5105131	0.598	0.326	0.000000e+00	0: T	RESF1
0.000000e+00	0.5102455	0.554	0.240	0.000000e+00	0: T	CDC42SE2
0.000000e+00	0.5098978	0.607	0.333	0.000000e+00	0: T	PPP1R2
0.000000e+00	0.5091190	0.416	0.094	0.000000e+00	0: T	AAK1
0.000000e+00	0.5080138	0.469	0.176	0.000000e+00	0: T	GBP2
0.000000e+00	0.5078994	0.428	0.115	0.000000e+00	0: T	DENND2D
0.000000e+00	0.5067774	0.810	0.604	0.000000e+00	0: T	SELENOK
0.000000e+00	0.5039491	0.515	0.195	0.000000e+00	0: T	RASAL3
0.000000e+00	0.5029215	0.751	0.553	0.000000e+00	0: T	ANKRD12
0.000000e+00	0.5012433	0.275	0.014	0.000000e+00	0: T	MAL
0.000000e+00	0.5010217	0.295	0.046	0.000000e+00	0: T	FAAH2
0.000000e+00	0.4986789	0.545	0.230	0.000000e+00	0: T	SLC9A3R1
0.000000e+00	0.4978334	0.582	0.300	0.000000e+00	0: T	PTPRCAP
0.000000e+00	0.4963196	0.529	0.229	0.000000e+00	0: T	TRAF3IP3
0.000000e+00	0.4944140	1.000	0.984	0.000000e+00	0: T	RPL30
0.000000e+00	0.4936052	0.432	0.143	0.000000e+00	0: T	TTC39C
0.000000e+00	0.4923945	0.398	0.094	0.000000e+00	0: T	PIK3IP1
0.000000e+00	0.4898211	0.443	0.143	0.000000e+00	0: T	NFATC2
0.000000e+00	0.4874495	0.747	0.485	0.000000e+00	0: T	ARL6IP5
0.000000e+00	0.4858829	0.344	0.115	0.000000e+00	0: T	HIST1H1D
0.000000e+00	0.4844916	1.000	0.978	0.000000e+00	0: T	RPS25
0.000000e+00	0.4814339	0.418	0.141	0.000000e+00	0: T	PDE4D
0.000000e+00	0.4808794	0.312	0.038	0.000000e+00	0: T	LINC00861
0.000000e+00	0.4802748	0.626	0.377	0.000000e+00	0: T	STAT3
0.000000e+00	0.4785421	0.464	0.166	0.000000e+00	0: T	OPTN
0.000000e+00	0.4779863	1.000	0.997	0.000000e+00	0: T	TPT1
0.000000e+00	0.4771648	0.304	0.008	0.000000e+00	0: T	THEMIS
0.000000e+00	0.4769436	0.539	0.259	0.000000e+00	0: T	IKZF1
0.000000e+00	0.4768446	0.716	0.358	0.000000e+00	0: T	S100A10
0.000000e+00	0.4765701	0.981	0.859	0.000000e+00	0: T	SH3BGRL3
0.000000e+00	0.4760128	0.606	0.329	0.000000e+00	0: T	CNN2
0.000000e+00	0.4750521	0.325	0.047	0.000000e+00	0: T	PDE3B
0.000000e+00	0.4741415	0.522	0.229	0.000000e+00	0: T	SH3KBP1
0.000000e+00	0.4720641	1.000	0.977	0.000000e+00	0: T	RPL39
0.000000e+00	0.4717073	0.870	0.597	0.000000e+00	0: T	LIMD2
0.000000e+00	0.4709283	1.000	0.980	0.000000e+00	0: T	RPS26
0.000000e+00	0.4704220	0.311	0.051	0.000000e+00	0: T	AQP3
0.000000e+00	0.4703087	0.953	0.836	0.000000e+00	0: T	TOMM7
0.000000e+00	0.4703012	0.333	0.037	0.000000e+00	0: T	OXNAD1
0.000000e+00	0.4680842	0.523	0.231	0.000000e+00	0: T	EMB
0.000000e+00	0.4658933	0.761	0.497	0.000000e+00	0: T	APRT
0.000000e+00	0.4643284	0.435	0.174	0.000000e+00	0: T	S1PR4
0.000000e+00	0.4632868	0.803	0.543	0.000000e+00	0: T	PSMB9
0.000000e+00	0.4587160	0.459	0.194	0.000000e+00	0: T	TNFRSF1B
0.000000e+00	0.4582287	0.760	0.469	0.000000e+00	0: T	CD48
0.000000e+00	0.4544934	0.680	0.385	0.000000e+00	0: T	ICAM3
0.000000e+00	0.4539611	0.514	0.190	0.000000e+00	0: T	GNG2
0.000000e+00	0.4496159	0.855	0.664	0.000000e+00	0: T	LDHB
0.000000e+00	0.4494793	0.441	0.168	0.000000e+00	0: T	CNOT6L
0.000000e+00	0.4484532	0.483	0.210	0.000000e+00	0: T	CDK17
0.000000e+00	0.4453798	0.517	0.264	0.000000e+00	0: T	CYLD
0.000000e+00	0.4442418	0.329	0.057	0.000000e+00	0: T	GIMAP1
0.000000e+00	0.4437322	1.000	0.988	0.000000e+00	0: T	RPS27A
0.000000e+00	0.4429359	0.307	0.056	0.000000e+00	0: T	GATA3
0.000000e+00	0.4415991	0.339	0.062	0.000000e+00	0: T	RASGRP1
0.000000e+00	0.4391213	0.287	0.075	0.000000e+00	0: T	KLRK1
0.000000e+00	0.4387196	0.354	0.079	0.000000e+00	0: T	MT1X
0.000000e+00	0.4374945	0.377	0.119	0.000000e+00	0: T	EVI2A
0.000000e+00	0.4335525	0.302	0.042	0.000000e+00	0: T	PRKCQ-AS1
0.000000e+00	0.4330575	0.585	0.324	0.000000e+00	0: T	APBB1IP
0.000000e+00	0.4326036	0.338	0.066	0.000000e+00	0: T	GPRIN3
0.000000e+00	0.4320949	0.369	0.102	0.000000e+00	0: T	DGKA
0.000000e+00	0.4302083	0.324	0.069	0.000000e+00	0: T	TNIK
0.000000e+00	0.4300035	1.000	0.984	0.000000e+00	0: T	RPL34
0.000000e+00	0.4298807	0.398	0.134	0.000000e+00	0: T	ARAP2
0.000000e+00	0.4279368	0.252	0.033	0.000000e+00	0: T	KLRG1
0.000000e+00	0.4242354	0.906	0.769	0.000000e+00	0: T	MYL12B
0.000000e+00	0.4232734	0.337	0.088	0.000000e+00	0: T	GABARAPL1
0.000000e+00	0.4230333	0.320	0.082	0.000000e+00	0: T	HNRNPLL
0.000000e+00	0.4221296	0.416	0.154	0.000000e+00	0: T	RBL2
0.000000e+00	0.4208760	0.612	0.324	0.000000e+00	0: T	ABHD17A
0.000000e+00	0.4204130	0.786	0.508	0.000000e+00	0: T	HCLS1
0.000000e+00	0.4197296	0.381	0.130	0.000000e+00	0: T	N4BP1
0.000000e+00	0.4197240	0.326	0.076	0.000000e+00	0: T	FAS
0.000000e+00	0.4167151	0.376	0.121	0.000000e+00	0: T	MGAT4A
0.000000e+00	0.4087158	0.312	0.056	0.000000e+00	0: T	PYHIN1
0.000000e+00	0.4052091	1.000	0.991	0.000000e+00	0: T	RPS14
0.000000e+00	0.4039224	0.743	0.442	0.000000e+00	0: T	ZNF331
0.000000e+00	0.4024086	0.681	0.424	0.000000e+00	0: T	STK4
0.000000e+00	0.3994224	0.339	0.094	0.000000e+00	0: T	RCAN3
0.000000e+00	0.3990317	1.000	0.999	0.000000e+00	0: T	RPL10
0.000000e+00	0.3960404	0.472	0.219	0.000000e+00	0: T	SIGIRR
0.000000e+00	0.3953649	1.000	0.994	0.000000e+00	0: T	EIF1
0.000000e+00	0.3935422	1.000	0.998	0.000000e+00	0: T	RPL13
0.000000e+00	0.3931725	0.275	0.032	0.000000e+00	0: T	TNFRSF25
0.000000e+00	0.3911963	0.424	0.161	0.000000e+00	0: T	CCND2
0.000000e+00	0.3901729	0.884	0.724	0.000000e+00	0: T	COMMD6
0.000000e+00	0.3901067	0.472	0.231	0.000000e+00	0: T	NDFIP1
0.000000e+00	0.3885913	0.574	0.316	0.000000e+00	0: T	RGS10
0.000000e+00	0.3878961	0.751	0.354	0.000000e+00	0: T	ITGB2
0.000000e+00	0.3858878	0.323	0.064	0.000000e+00	0: T	PITPNC1
0.000000e+00	0.3855284	0.268	0.062	0.000000e+00	0: T	MAF
0.000000e+00	0.3839660	0.383	0.135	0.000000e+00	0: T	JAK3
0.000000e+00	0.3776117	0.404	0.123	0.000000e+00	0: T	SPN
0.000000e+00	0.3771567	0.798	0.539	0.000000e+00	0: T	JAK1
0.000000e+00	0.3762860	0.367	0.107	0.000000e+00	0: T	DOK2
0.000000e+00	0.3747550	0.290	0.048	0.000000e+00	0: T	RGL4
0.000000e+00	0.3735872	0.399	0.141	0.000000e+00	0: T	IQGAP2
0.000000e+00	0.3732912	0.972	0.794	0.000000e+00	0: T	PNRC1
0.000000e+00	0.3726975	0.511	0.257	0.000000e+00	0: T	RNF149
0.000000e+00	0.3717512	0.776	0.481	0.000000e+00	0: T	LCP1
0.000000e+00	0.3678054	1.000	0.973	0.000000e+00	0: T	RPL23A
0.000000e+00	0.3676649	0.999	0.832	0.000000e+00	0: T	TMSB10
0.000000e+00	0.3641161	0.350	0.118	0.000000e+00	0: T	ITGAL
0.000000e+00	0.3621193	0.353	0.126	0.000000e+00	0: T	PTPN7
0.000000e+00	0.3579022	1.000	0.998	0.000000e+00	0: T	EEF1A1
0.000000e+00	0.3552461	0.337	0.100	0.000000e+00	0: T	PSTPIP1
0.000000e+00	0.3545343	0.317	0.097	0.000000e+00	0: T	IL21R
0.000000e+00	0.3531420	0.412	0.168	0.000000e+00	0: T	BIN2
0.000000e+00	0.3528153	0.259	0.024	0.000000e+00	0: T	GRAP2
0.000000e+00	0.3499433	0.664	0.365	0.000000e+00	0: T	RHOH
0.000000e+00	0.3469673	0.299	0.084	0.000000e+00	0: T	PLK3
0.000000e+00	0.3463691	0.270	0.049	0.000000e+00	0: T	TESPA1
0.000000e+00	0.3433265	0.334	0.108	0.000000e+00	0: T	SLC2A4RG
0.000000e+00	0.3407752	0.707	0.434	0.000000e+00	0: T	COTL1
0.000000e+00	0.3404909	0.245	0.041	0.000000e+00	0: T	DUSP16
0.000000e+00	0.3289513	0.283	0.072	0.000000e+00	0: T	GPR174
0.000000e+00	0.3210127	1.000	0.991	0.000000e+00	0: T	RPS28
0.000000e+00	0.3142763	0.509	0.228	0.000000e+00	0: T	SAMHD1
0.000000e+00	0.3076624	0.831	0.451	0.000000e+00	0: T	S100A6
0.000000e+00	0.3000533	0.420	0.100	0.000000e+00	0: T	IL2RB
0.000000e+00	0.2998597	1.000	0.999	0.000000e+00	0: T	RPL41
0.000000e+00	0.2839649	0.198	0.018	0.000000e+00	0: T	IPCEF1
0.000000e+00	0.2666305	0.201	0.024	0.000000e+00	0: T	PRKCQ
0.000000e+00	0.2586224	0.180	0.007	0.000000e+00	0: T	UBASH3A
0.000000e+00	-0.2507712	0.001	0.145	0.000000e+00	0: T	ROBO2
0.000000e+00	-0.2508886	0.011	0.179	0.000000e+00	0: T	SESTD1
0.000000e+00	-0.2518845	0.019	0.167	0.000000e+00	0: T	CRYBG3
0.000000e+00	-0.2524719	0.002	0.141	0.000000e+00	0: T	FCRL1
0.000000e+00	-0.2530375	0.002	0.149	0.000000e+00	0: T	SRGAP1
0.000000e+00	-0.2534668	0.003	0.101	0.000000e+00	0: T	ITGAX
0.000000e+00	-0.2541146	0.002	0.155	0.000000e+00	0: T	TMEFF1
0.000000e+00	-0.2541311	0.043	0.191	0.000000e+00	0: T	MDM1
0.000000e+00	-0.2551483	0.016	0.166	0.000000e+00	0: T	LYL1
0.000000e+00	-0.2558114	0.002	0.176	0.000000e+00	0: T	DENND5B
0.000000e+00	-0.2567440	0.002	0.151	0.000000e+00	0: T	PTPRG
0.000000e+00	-0.2573961	0.004	0.165	0.000000e+00	0: T	TEX9
0.000000e+00	-0.2592480	0.021	0.191	0.000000e+00	0: T	E2F5
0.000000e+00	-0.2608270	0.001	0.104	0.000000e+00	0: T	STMN2
0.000000e+00	-0.2617733	0.003	0.151	0.000000e+00	0: T	PTPRS
0.000000e+00	-0.2649412	0.005	0.129	0.000000e+00	0: T	CD86
0.000000e+00	-0.2661823	0.003	0.149	0.000000e+00	0: T	POU3F3
0.000000e+00	-0.2668161	0.002	0.144	0.000000e+00	0: T	RASD2
0.000000e+00	-0.2672206	0.002	0.149	0.000000e+00	0: T	TMSB15A
0.000000e+00	-0.2676875	0.038	0.183	0.000000e+00	0: T	PLEKHA5
0.000000e+00	-0.2676959	0.050	0.215	0.000000e+00	0: T	DDAH2
0.000000e+00	-0.2679770	0.001	0.151	0.000000e+00	0: T	DNAAF3
0.000000e+00	-0.2688767	0.014	0.191	0.000000e+00	0: T	TLE1
0.000000e+00	-0.2697214	0.016	0.174	0.000000e+00	0: T	STAP1
0.000000e+00	-0.2698194	0.001	0.143	0.000000e+00	0: T	BDNF
0.000000e+00	-0.2706270	0.002	0.153	0.000000e+00	0: T	POU4F1
0.000000e+00	-0.2706418	0.005	0.155	0.000000e+00	0: T	KIF19
0.000000e+00	-0.2739020	0.091	0.278	0.000000e+00	0: T	TCF3
0.000000e+00	-0.2766096	0.004	0.177	0.000000e+00	0: T	BTK
0.000000e+00	-0.2772397	0.001	0.156	0.000000e+00	0: T	LINC02397
0.000000e+00	-0.2774660	0.014	0.194	0.000000e+00	0: T	UBE2E2
0.000000e+00	-0.2779876	0.029	0.179	0.000000e+00	0: T	BMP2K
0.000000e+00	-0.2782056	0.022	0.207	0.000000e+00	0: T	CDCA7L
0.000000e+00	-0.2784400	0.002	0.158	0.000000e+00	0: T	MEX3A
0.000000e+00	-0.2785125	0.032	0.224	0.000000e+00	0: T	SPATS2
0.000000e+00	-0.2785729	0.001	0.152	0.000000e+00	0: T	FEV
0.000000e+00	-0.2787502	0.003	0.135	0.000000e+00	0: T	ALDH2
0.000000e+00	-0.2799543	0.002	0.157	0.000000e+00	0: T	RUNX1T1
0.000000e+00	-0.2807602	0.007	0.189	0.000000e+00	0: T	PTPRK
0.000000e+00	-0.2808156	0.007	0.110	0.000000e+00	0: T	C11orf96
0.000000e+00	-0.2820832	0.005	0.106	0.000000e+00	0: T	MGLL
0.000000e+00	-0.2823044	0.064	0.251	0.000000e+00	0: T	CTNNA1
0.000000e+00	-0.2824871	0.026	0.215	0.000000e+00	0: T	PTK2
0.000000e+00	-0.2832816	0.010	0.200	0.000000e+00	0: T	HDAC9
0.000000e+00	-0.2857996	0.003	0.158	0.000000e+00	0: T	PROX1
0.000000e+00	-0.2864142	0.001	0.150	0.000000e+00	0: T	ADGRF5
0.000000e+00	-0.2890901	0.004	0.156	0.000000e+00	0: T	AMOTL2
0.000000e+00	-0.2905822	0.020	0.199	0.000000e+00	0: T	EFHC1
0.000000e+00	-0.2912753	0.001	0.159	0.000000e+00	0: T	NELL1
0.000000e+00	-0.2947962	0.004	0.185	0.000000e+00	0: T	SHTN1
0.000000e+00	-0.2952185	0.016	0.192	0.000000e+00	0: T	FAM49A
0.000000e+00	-0.2954596	0.009	0.131	0.000000e+00	0: T	GAS6
0.000000e+00	-0.2961629	0.056	0.236	0.000000e+00	0: T	PAK1
0.000000e+00	-0.2979971	0.003	0.175	0.000000e+00	0: T	TEAD1
0.000000e+00	-0.3001434	0.070	0.257	0.000000e+00	0: T	LMO4
0.000000e+00	-0.3014985	0.002	0.164	0.000000e+00	0: T	TLX3
0.000000e+00	-0.3015369	0.017	0.173	0.000000e+00	0: T	PHGDH
0.000000e+00	-0.3023828	0.027	0.187	0.000000e+00	0: T	HMGB3
0.000000e+00	-0.3044639	0.002	0.163	0.000000e+00	0: T	TFAP2B
0.000000e+00	-0.3098842	0.018	0.208	0.000000e+00	0: T	ZNF667-AS1
0.000000e+00	-0.3100005	0.063	0.246	0.000000e+00	0: T	FAM126A
0.000000e+00	-0.3103033	0.029	0.214	0.000000e+00	0: T	HDGFL3
0.000000e+00	-0.3104494	0.001	0.144	0.000000e+00	0: T	CRYBA2
0.000000e+00	-0.3110041	0.016	0.188	0.000000e+00	0: T	MREG
0.000000e+00	-0.3121399	0.008	0.161	0.000000e+00	0: T	RAB31
0.000000e+00	-0.3122025	0.005	0.185	0.000000e+00	0: T	MYO1E
0.000000e+00	-0.3125746	0.009	0.175	0.000000e+00	0: T	ASRGL1
0.000000e+00	-0.3126480	0.005	0.158	0.000000e+00	0: T	PALLD
0.000000e+00	-0.3140492	0.030	0.236	0.000000e+00	0: T	SETBP1
0.000000e+00	-0.3141482	0.001	0.168	0.000000e+00	0: T	CLDN6
0.000000e+00	-0.3150345	0.096	0.303	0.000000e+00	0: T	ORAI2
0.000000e+00	-0.3151486	0.014	0.169	0.000000e+00	0: T	CD72
0.000000e+00	-0.3152694	0.001	0.155	0.000000e+00	0: T	NRXN1
0.000000e+00	-0.3155855	0.003	0.137	0.000000e+00	0: T	FAM30A
0.000000e+00	-0.3171293	0.003	0.151	0.000000e+00	0: T	PEG3
0.000000e+00	-0.3175387	0.015	0.185	0.000000e+00	0: T	NAT14
0.000000e+00	-0.3190908	0.004	0.125	0.000000e+00	0: T	PEG10
0.000000e+00	-0.3197956	0.005	0.221	0.000000e+00	0: T	PAWR
0.000000e+00	-0.3199989	0.002	0.217	0.000000e+00	0: T	EBF1
0.000000e+00	-0.3201058	0.076	0.257	0.000000e+00	0: T	CHPT1
0.000000e+00	-0.3208378	0.005	0.180	0.000000e+00	0: T	CACNA1A
0.000000e+00	-0.3213267	0.006	0.153	0.000000e+00	0: T	PKIB
0.000000e+00	-0.3213682	0.005	0.195	0.000000e+00	0: T	FGD2
0.000000e+00	-0.3220664	0.003	0.187	0.000000e+00	0: T	FCGR2B
0.000000e+00	-0.3224483	0.001	0.174	0.000000e+00	0: T	CACNA2D1
0.000000e+00	-0.3227444	0.043	0.242	0.000000e+00	0: T	AFDN
0.000000e+00	-0.3228715	0.161	0.385	0.000000e+00	0: T	EPN1
0.000000e+00	-0.3234002	0.077	0.253	0.000000e+00	0: T	SLC15A4
0.000000e+00	-0.3262697	0.002	0.158	0.000000e+00	0: T	BMP7
0.000000e+00	-0.3272353	0.002	0.148	0.000000e+00	0: T	DRGX
0.000000e+00	-0.3277136	0.003	0.164	0.000000e+00	0: T	POU3F2
0.000000e+00	-0.3283092	0.026	0.230	0.000000e+00	0: T	CORO1C
0.000000e+00	-0.3288139	0.011	0.204	0.000000e+00	0: T	HLA-DOA
0.000000e+00	-0.3294458	0.007	0.154	0.000000e+00	0: T	NEFM
0.000000e+00	-0.3300609	0.002	0.172	0.000000e+00	0: T	SOX11
0.000000e+00	-0.3305749	0.003	0.190	0.000000e+00	0: T	WASF1
0.000000e+00	-0.3315559	0.101	0.305	0.000000e+00	0: T	PGD
0.000000e+00	-0.3355881	0.002	0.193	0.000000e+00	0: T	HLA-DOB
0.000000e+00	-0.3367665	0.007	0.183	0.000000e+00	0: T	CXADR
0.000000e+00	-0.3371888	0.001	0.175	0.000000e+00	0: T	NRXN3
0.000000e+00	-0.3387239	0.063	0.267	0.000000e+00	0: T	STX7
0.000000e+00	-0.3392022	0.100	0.288	0.000000e+00	0: T	CSNK1E
0.000000e+00	-0.3403198	0.002	0.186	0.000000e+00	0: T	RUBCNL
0.000000e+00	-0.3403769	0.036	0.191	0.000000e+00	0: T	KCNQ1OT1
0.000000e+00	-0.3412034	0.010	0.208	0.000000e+00	0: T	ALOX5
0.000000e+00	-0.3414631	0.002	0.183	0.000000e+00	0: T	SCIMP
0.000000e+00	-0.3427982	0.029	0.213	0.000000e+00	0: T	CCDC88A
0.000000e+00	-0.3431486	0.049	0.216	0.000000e+00	0: T	CADM1
0.000000e+00	-0.3438327	0.014	0.178	0.000000e+00	0: T	CALHM6
0.000000e+00	-0.3444849	0.001	0.183	0.000000e+00	0: T	DACH2
0.000000e+00	-0.3451696	0.002	0.162	0.000000e+00	0: T	CHRNA3
0.000000e+00	-0.3461100	0.017	0.163	0.000000e+00	0: T	NRARP
0.000000e+00	-0.3495899	0.003	0.178	0.000000e+00	0: T	RAB3B
0.000000e+00	-0.3498609	0.110	0.305	0.000000e+00	0: T	PALM2-AKAP2
0.000000e+00	-0.3500629	0.005	0.193	0.000000e+00	0: T	NCAM1
0.000000e+00	-0.3501509	0.001	0.150	0.000000e+00	0: T	LINC01781
0.000000e+00	-0.3510940	0.013	0.196	0.000000e+00	0: T	H2AFY2
0.000000e+00	-0.3512789	0.050	0.271	0.000000e+00	0: T	SKAP2
0.000000e+00	-0.3516835	0.003	0.179	0.000000e+00	0: T	NFIB
0.000000e+00	-0.3526754	0.003	0.213	0.000000e+00	0: T	PAX5
0.000000e+00	-0.3557765	0.002	0.170	0.000000e+00	0: T	MYO15A
0.000000e+00	-0.3562998	0.007	0.190	0.000000e+00	0: T	KLHL23
0.000000e+00	-0.3566482	0.003	0.170	0.000000e+00	0: T	FCRL5
0.000000e+00	-0.3569717	0.004	0.203	0.000000e+00	0: T	RBFOX2
0.000000e+00	-0.3571447	0.001	0.165	0.000000e+00	0: T	PANTR1
0.000000e+00	-0.3575571	0.039	0.210	0.000000e+00	0: T	SSX2IP
0.000000e+00	-0.3576331	0.072	0.295	0.000000e+00	0: T	CEP170
0.000000e+00	-0.3592358	0.042	0.204	0.000000e+00	0: T	MYO6
0.000000e+00	-0.3596024	0.078	0.277	0.000000e+00	0: T	UNC93B1
0.000000e+00	-0.3602602	0.086	0.282	0.000000e+00	0: T	EXOSC5
0.000000e+00	-0.3620759	0.008	0.238	0.000000e+00	0: T	PKIG
0.000000e+00	-0.3627073	0.002	0.201	0.000000e+00	0: T	TJP1
0.000000e+00	-0.3631649	0.096	0.289	0.000000e+00	0: T	NRIP1
0.000000e+00	-0.3633222	0.131	0.336	0.000000e+00	0: T	FCHSD2
0.000000e+00	-0.3640429	0.034	0.231	0.000000e+00	0: T	ARHGAP21
0.000000e+00	-0.3647134	0.008	0.202	0.000000e+00	0: T	DST
0.000000e+00	-0.3664426	0.004	0.193	0.000000e+00	0: T	MAP2
0.000000e+00	-0.3682575	0.006	0.200	0.000000e+00	0: T	EPB41L3
0.000000e+00	-0.3683145	0.003	0.163	0.000000e+00	0: T	MNDA
0.000000e+00	-0.3684731	0.002	0.106	0.000000e+00	0: T	TNFAIP2
0.000000e+00	-0.3705389	0.065	0.257	0.000000e+00	0: T	RBBP8
0.000000e+00	-0.3712189	0.045	0.263	0.000000e+00	0: T	CKAP4
0.000000e+00	-0.3731848	0.002	0.158	0.000000e+00	0: T	LINC01857
0.000000e+00	-0.3755957	0.025	0.227	0.000000e+00	0: T	WDR34
0.000000e+00	-0.3766915	0.052	0.277	0.000000e+00	0: T	PLCG2
0.000000e+00	-0.3774537	0.006	0.124	0.000000e+00	0: T	CD9
0.000000e+00	-0.3819974	0.100	0.282	0.000000e+00	0: T	FKBP4
0.000000e+00	-0.3828672	0.082	0.276	0.000000e+00	0: T	BSCL2
0.000000e+00	-0.3833462	0.088	0.326	0.000000e+00	0: T	CHD7
0.000000e+00	-0.3860354	0.015	0.232	0.000000e+00	0: T	CIITA
0.000000e+00	-0.3861349	0.095	0.299	0.000000e+00	0: T	AHCY
0.000000e+00	-0.3864418	0.033	0.255	0.000000e+00	0: T	PIK3AP1
0.000000e+00	-0.3871163	0.060	0.228	0.000000e+00	0: T	RNASEH2A
0.000000e+00	-0.3872442	0.025	0.238	0.000000e+00	0: T	POU2AF1
0.000000e+00	-0.3879206	0.003	0.204	0.000000e+00	0: T	PHACTR1
0.000000e+00	-0.3885116	0.002	0.223	0.000000e+00	0: T	MARCH1
0.000000e+00	-0.3903754	0.007	0.200	0.000000e+00	0: T	NT5DC2
0.000000e+00	-0.3913097	0.020	0.175	0.000000e+00	0: T	TIMP2
0.000000e+00	-0.3980804	0.013	0.253	0.000000e+00	0: T	GNG7
0.000000e+00	-0.3984390	0.036	0.202	0.000000e+00	0: T	KIF5C
0.000000e+00	-0.4004824	0.003	0.202	0.000000e+00	0: T	DUXAP8
0.000000e+00	-0.4008886	0.003	0.130	0.000000e+00	0: T	TAC3
0.000000e+00	-0.4052602	0.002	0.192	0.000000e+00	0: T	LINC00926
0.000000e+00	-0.4066879	0.032	0.256	0.000000e+00	0: T	EAF2
0.000000e+00	-0.4077904	0.002	0.201	0.000000e+00	0: T	TSPAN13
0.000000e+00	-0.4081531	0.001	0.156	0.000000e+00	0: T	MPEG1
0.000000e+00	-0.4115981	0.208	0.463	0.000000e+00	0: T	SMARCB1
0.000000e+00	-0.4145920	0.041	0.245	0.000000e+00	0: T	AFF3
0.000000e+00	-0.4146376	0.078	0.278	0.000000e+00	0: T	MYL6B
0.000000e+00	-0.4149440	0.006	0.231	0.000000e+00	0: T	RHOBTB3
0.000000e+00	-0.4160730	0.002	0.195	0.000000e+00	0: T	TFAP2A
0.000000e+00	-0.4164138	0.027	0.220	0.000000e+00	0: T	DBN1
0.000000e+00	-0.4164318	0.012	0.185	0.000000e+00	0: T	CNIH2
0.000000e+00	-0.4179890	0.117	0.305	0.000000e+00	0: T	KDM1A
0.000000e+00	-0.4190424	0.003	0.205	0.000000e+00	0: T	CRMP1
0.000000e+00	-0.4229181	0.002	0.175	0.000000e+00	0: T	CNR1
0.000000e+00	-0.4266140	0.117	0.320	0.000000e+00	0: T	TMEM205
0.000000e+00	-0.4279177	0.011	0.234	0.000000e+00	0: T	BCL7A
0.000000e+00	-0.4287669	0.295	0.533	0.000000e+00	0: T	HMGN3
0.000000e+00	-0.4314237	0.080	0.263	0.000000e+00	0: T	NFKBID
0.000000e+00	-0.4319520	0.002	0.181	0.000000e+00	0: T	RPRM
0.000000e+00	-0.4367209	0.042	0.310	0.000000e+00	0: T	IFNGR2
0.000000e+00	-0.4396920	0.017	0.289	0.000000e+00	0: T	CXXC5
0.000000e+00	-0.4398504	0.002	0.214	0.000000e+00	0: T	CD22
0.000000e+00	-0.4402458	0.006	0.265	0.000000e+00	0: T	SYK
0.000000e+00	-0.4402757	0.120	0.342	0.000000e+00	0: T	SEL1L3
0.000000e+00	-0.4418244	0.004	0.176	0.000000e+00	0: T	USH2A
0.000000e+00	-0.4421903	0.005	0.171	0.000000e+00	0: T	DLL3
0.000000e+00	-0.4439091	0.002	0.194	0.000000e+00	0: T	PCSK2
0.000000e+00	-0.4447132	0.002	0.197	0.000000e+00	0: T	SRRM4
0.000000e+00	-0.4471011	0.016	0.272	0.000000e+00	0: T	LAT2
0.000000e+00	-0.4472837	0.152	0.357	0.000000e+00	0: T	TIMM13
0.000000e+00	-0.4489428	0.017	0.246	0.000000e+00	0: T	TNFRSF13C
0.000000e+00	-0.4501473	0.053	0.254	0.000000e+00	0: T	RHOB
0.000000e+00	-0.4510090	0.004	0.263	0.000000e+00	0: T	BLNK
0.000000e+00	-0.4524752	0.018	0.242	0.000000e+00	0: T	HLA-DQA2
0.000000e+00	-0.4532688	0.008	0.237	0.000000e+00	0: T	NREP
0.000000e+00	-0.4540007	0.011	0.303	0.000000e+00	0: T	CLIC4
0.000000e+00	-0.4554523	0.216	0.482	0.000000e+00	0: T	AKR1A1
0.000000e+00	-0.4574777	0.062	0.261	0.000000e+00	0: T	RGS16
0.000000e+00	-0.4593825	0.003	0.206	0.000000e+00	0: T	LHX3
0.000000e+00	-0.4600772	0.185	0.418	0.000000e+00	0: T	RASGEF1B
0.000000e+00	-0.4618013	0.037	0.254	0.000000e+00	0: T	PDXP
0.000000e+00	-0.4625378	0.011	0.217	0.000000e+00	0: T	TNFRSF13B
0.000000e+00	-0.4631495	0.003	0.208	0.000000e+00	0: T	SNAP25
0.000000e+00	-0.4669730	0.003	0.154	0.000000e+00	0: T	MAFB
0.000000e+00	-0.4673730	0.003	0.199	0.000000e+00	0: T	SHOX2
0.000000e+00	-0.4679260	0.008	0.199	0.000000e+00	0: T	NEFH
0.000000e+00	-0.4685049	0.002	0.197	0.000000e+00	0: T	OLFM1
0.000000e+00	-0.4691337	0.003	0.204	0.000000e+00	0: T	PITX1
0.000000e+00	-0.4737954	0.003	0.276	0.000000e+00	0: T	COBLL1
0.000000e+00	-0.4759850	0.003	0.194	0.000000e+00	0: T	APLP1
0.000000e+00	-0.4781081	0.003	0.240	0.000000e+00	0: T	FCRLA
0.000000e+00	-0.4806670	0.036	0.218	0.000000e+00	0: T	CRIP2
0.000000e+00	-0.4874290	0.010	0.204	0.000000e+00	0: T	KLF4
0.000000e+00	-0.4874422	0.004	0.209	0.000000e+00	0: T	INA
0.000000e+00	-0.4894477	0.002	0.206	0.000000e+00	0: T	PITX2
0.000000e+00	-0.4894598	0.002	0.228	0.000000e+00	0: T	SYT1
0.000000e+00	-0.4896012	0.075	0.255	0.000000e+00	0: T	RAB3IP
0.000000e+00	-0.4904475	0.004	0.268	0.000000e+00	0: T	LY86
0.000000e+00	-0.4925982	0.003	0.207	0.000000e+00	0: T	KIF1A
0.000000e+00	-0.4946389	0.002	0.193	0.000000e+00	0: T	RBP7
0.000000e+00	-0.4952395	0.030	0.220	0.000000e+00	0: T	H1F0
0.000000e+00	-0.4964535	0.011	0.262	0.000000e+00	0: T	BLK
0.000000e+00	-0.4968565	0.013	0.199	0.000000e+00	0: T	B4GALNT3
0.000000e+00	-0.4999235	0.002	0.206	0.000000e+00	0: T	SIX1
0.000000e+00	-0.5057806	0.048	0.293	0.000000e+00	0: T	RCN1
0.000000e+00	-0.5062590	0.003	0.199	0.000000e+00	0: T	TAGLN3
0.000000e+00	-0.5084706	0.085	0.285	0.000000e+00	0: T	SLC36A4
0.000000e+00	-0.5087124	0.004	0.317	0.000000e+00	0: T	BCL11A
0.000000e+00	-0.5088537	0.003	0.195	0.000000e+00	0: T	ATOH1
0.000000e+00	-0.5141098	0.042	0.236	0.000000e+00	0: T	NFIA
0.000000e+00	-0.5165259	0.004	0.245	0.000000e+00	0: T	NIBAN3
0.000000e+00	-0.5175418	0.002	0.134	0.000000e+00	0: T	MS4A7
0.000000e+00	-0.5206002	0.003	0.198	0.000000e+00	0: T	ELAVL3
0.000000e+00	-0.5212463	0.002	0.164	0.000000e+00	0: T	PLD4
0.000000e+00	-0.5219899	0.028	0.281	0.000000e+00	0: T	CD40
0.000000e+00	-0.5272722	0.002	0.189	0.000000e+00	0: T	MFAP4
0.000000e+00	-0.5276564	0.077	0.303	0.000000e+00	0: T	CD79B
0.000000e+00	-0.5282775	0.003	0.201	0.000000e+00	0: T	SCG5
0.000000e+00	-0.5288116	0.081	0.273	0.000000e+00	0: T	MCM7
0.000000e+00	-0.5368200	0.001	0.192	0.000000e+00	0: T	FCER2
0.000000e+00	-0.5428657	0.118	0.355	0.000000e+00	0: T	APP
0.000000e+00	-0.5457060	0.373	0.599	0.000000e+00	0: T	ATP6V0B
0.000000e+00	-0.5523971	0.010	0.279	0.000000e+00	0: T	ADAM28
0.000000e+00	-0.5525200	0.003	0.283	0.000000e+00	0: T	ARHGAP24
0.000000e+00	-0.5528757	0.003	0.160	0.000000e+00	0: T	TMEM176A
0.000000e+00	-0.5532111	0.003	0.233	0.000000e+00	0: T	DPYSL3
0.000000e+00	-0.5541196	0.035	0.196	0.000000e+00	0: T	TYMS
0.000000e+00	-0.5589218	0.023	0.172	0.000000e+00	0: T	ID1
0.000000e+00	-0.5646165	0.004	0.204	0.000000e+00	0: T	TNNT1
0.000000e+00	-0.5711430	0.002	0.109	0.000000e+00	0: T	TCL1A
0.000000e+00	-0.5715862	0.003	0.207	0.000000e+00	0: T	NHLH1
0.000000e+00	-0.5775276	0.017	0.239	0.000000e+00	0: T	FSCN1
0.000000e+00	-0.5799511	0.005	0.238	0.000000e+00	0: T	ENAH
0.000000e+00	-0.5811298	0.004	0.211	0.000000e+00	0: T	EPCAM
0.000000e+00	-0.5819035	0.340	0.543	0.000000e+00	0: T	YWHAE
0.000000e+00	-0.5825463	0.014	0.255	0.000000e+00	0: T	PRXL2A
0.000000e+00	-0.5887720	0.051	0.337	0.000000e+00	0: T	SMIM14
0.000000e+00	-0.5900966	0.232	0.467	0.000000e+00	0: T	HSBP1
0.000000e+00	-0.5908332	0.970	0.946	0.000000e+00	0: T	H3F3A
0.000000e+00	-0.5922672	0.802	0.895	0.000000e+00	0: T	GABARAP
0.000000e+00	-0.5949497	0.003	0.117	0.000000e+00	0: T	SERPING1
0.000000e+00	-0.5981840	0.002	0.209	0.000000e+00	0: T	KCNH6
0.000000e+00	-0.6117050	0.004	0.229	0.000000e+00	0: T	PRAME
0.000000e+00	-0.6161838	0.150	0.391	0.000000e+00	0: T	NME4
0.000000e+00	-0.6191054	0.020	0.331	0.000000e+00	0: T	SWAP70
0.000000e+00	-0.6199905	0.003	0.225	0.000000e+00	0: T	SCG3
0.000000e+00	-0.6208610	0.204	0.397	0.000000e+00	0: T	SINHCAF
0.000000e+00	-0.6210405	0.083	0.316	0.000000e+00	0: T	ATF5
0.000000e+00	-0.6241743	0.049	0.275	0.000000e+00	0: T	DAAM1
0.000000e+00	-0.6251680	0.005	0.265	0.000000e+00	0: T	SPIB
0.000000e+00	-0.6289753	0.133	0.343	0.000000e+00	0: T	TSEN34
0.000000e+00	-0.6293579	0.097	0.451	0.000000e+00	0: T	TPD52
0.000000e+00	-0.6300774	0.002	0.259	0.000000e+00	0: T	VPREB3
0.000000e+00	-0.6305898	0.020	0.232	0.000000e+00	0: T	TMEM97
0.000000e+00	-0.6318573	0.244	0.474	0.000000e+00	0: T	GTF2I
0.000000e+00	-0.6333845	0.244	0.468	0.000000e+00	0: T	PPP1R14B
0.000000e+00	-0.6446569	0.291	0.537	0.000000e+00	0: T	KDELR1
0.000000e+00	-0.6453613	0.052	0.387	0.000000e+00	0: T	CCDC50
0.000000e+00	-0.6479925	0.050	0.463	0.000000e+00	0: T	TSPAN3
0.000000e+00	-0.6486597	0.031	0.342	0.000000e+00	0: T	HVCN1
0.000000e+00	-0.6500272	0.003	0.149	0.000000e+00	0: T	CRABP1
0.000000e+00	-0.6533859	0.020	0.222	0.000000e+00	0: T	HSPA2
0.000000e+00	-0.6534171	0.026	0.226	0.000000e+00	0: T	CDKN1C
0.000000e+00	-0.6565391	0.007	0.218	0.000000e+00	0: T	BEX1
0.000000e+00	-0.6570322	0.005	0.218	0.000000e+00	0: T	RORB
0.000000e+00	-0.6601236	0.027	0.241	0.000000e+00	0: T	SAP25
0.000000e+00	-0.6646919	0.003	0.154	0.000000e+00	0: T	TMEM176B
0.000000e+00	-0.6778282	0.041	0.258	0.000000e+00	0: T	CENPV
0.000000e+00	-0.6810366	0.192	0.393	0.000000e+00	0: T	HDAC2
0.000000e+00	-0.6817772	0.007	0.242	0.000000e+00	0: T	CPE
0.000000e+00	-0.6819468	0.005	0.223	0.000000e+00	0: T	CTXN1
0.000000e+00	-0.6820903	0.038	0.201	0.000000e+00	0: T	GNG8
0.000000e+00	-0.6822808	0.652	0.865	0.000000e+00	0: T	NME2
0.000000e+00	-0.6835315	0.052	0.274	0.000000e+00	0: T	TPM1
0.000000e+00	-0.6852704	0.004	0.285	0.000000e+00	0: T	CYBB
0.000000e+00	-0.6861204	0.083	0.328	0.000000e+00	0: T	GLUL
0.000000e+00	-0.6863537	0.076	0.260	0.000000e+00	0: T	CDKN2A
0.000000e+00	-0.6914466	0.023	0.418	0.000000e+00	0: T	PDLIM1
0.000000e+00	-0.7188507	0.006	0.227	0.000000e+00	0: T	TUBB3
0.000000e+00	-0.7279662	0.179	0.385	0.000000e+00	0: T	CAPG
0.000000e+00	-0.7318787	0.085	0.308	0.000000e+00	0: T	ID3
0.000000e+00	-0.7403248	0.220	0.410	0.000000e+00	0: T	PTOV1
0.000000e+00	-0.7410256	0.006	0.229	0.000000e+00	0: T	EEF1A2
0.000000e+00	-0.7533489	0.004	0.178	0.000000e+00	0: T	DERL3
0.000000e+00	-0.7579659	0.004	0.203	0.000000e+00	0: T	SOX2
0.000000e+00	-0.7624107	0.016	0.389	0.000000e+00	0: T	LYN
0.000000e+00	-0.7842613	0.150	0.380	0.000000e+00	0: T	NME1
0.000000e+00	-0.7859160	0.004	0.199	0.000000e+00	0: T	KRT20
0.000000e+00	-0.7898326	0.004	0.327	0.000000e+00	0: T	CD19
0.000000e+00	-0.7921405	0.004	0.232	0.000000e+00	0: T	IRX2
0.000000e+00	-0.7974899	0.007	0.279	0.000000e+00	0: T	SPI1
0.000000e+00	-0.8080962	0.014	0.214	0.000000e+00	0: T	GSN
0.000000e+00	-0.8117463	0.006	0.263	0.000000e+00	0: T	MAP1B
0.000000e+00	-0.8126136	0.039	0.362	0.000000e+00	0: T	IRF8
0.000000e+00	-0.8211869	0.052	0.398	0.000000e+00	0: T	HLA-DMB
0.000000e+00	-0.8258956	0.005	0.223	0.000000e+00	0: T	HEPACAM2
0.000000e+00	-0.8289742	0.005	0.232	0.000000e+00	0: T	POU4F3
0.000000e+00	-0.8393364	0.131	0.403	0.000000e+00	0: T	SPINT2
0.000000e+00	-0.8479025	0.035	0.374	0.000000e+00	0: T	RALGPS2
0.000000e+00	-0.8481098	0.072	0.279	0.000000e+00	0: T	BEX3
0.000000e+00	-0.8514796	0.243	0.489	0.000000e+00	0: T	NCF1
0.000000e+00	-0.8653018	0.056	0.386	0.000000e+00	0: T	CTSH
0.000000e+00	-0.8741000	0.004	0.220	0.000000e+00	0: T	KRT19
0.000000e+00	-0.8813740	0.007	0.240	0.000000e+00	0: T	DACH1
0.000000e+00	-0.8868507	0.006	0.234	0.000000e+00	0: T	ISL1
0.000000e+00	-0.9012970	0.006	0.417	0.000000e+00	0: T	MEF2C
0.000000e+00	-0.9038764	0.008	0.294	0.000000e+00	0: T	ZNF385A
0.000000e+00	-0.9091116	0.020	0.487	0.000000e+00	0: T	BASP1
0.000000e+00	-0.9294157	0.019	0.174	0.000000e+00	0: T	CD68
0.000000e+00	-0.9297569	0.653	0.781	0.000000e+00	0: T	HSP90B1
0.000000e+00	-0.9420293	0.012	0.249	0.000000e+00	0: T	MEST
0.000000e+00	-0.9425299	0.008	0.428	0.000000e+00	0: T	CD24
0.000000e+00	-0.9562653	0.038	0.267	0.000000e+00	0: T	TXNDC5
0.000000e+00	-0.9596538	0.015	0.294	0.000000e+00	0: T	CNN3
0.000000e+00	-0.9604536	0.163	0.383	0.000000e+00	0: T	CDK4
0.000000e+00	-0.9736332	0.294	0.582	0.000000e+00	0: T	CD63
0.000000e+00	-0.9842997	0.007	0.254	0.000000e+00	0: T	ID4
0.000000e+00	-0.9939952	0.021	0.314	0.000000e+00	0: T	SOX4
0.000000e+00	-0.9966719	0.010	0.233	0.000000e+00	0: T	IGHM
0.000000e+00	-1.0432867	0.129	0.432	0.000000e+00	0: T	GRN
0.000000e+00	-1.0772509	0.006	0.239	0.000000e+00	0: T	TUBB2B
0.000000e+00	-1.0822405	0.007	0.244	0.000000e+00	0: T	INSM1
0.000000e+00	-1.0824197	0.005	0.368	0.000000e+00	0: T	BANK1
0.000000e+00	-1.0984556	0.174	0.508	0.000000e+00	0: T	HLA-DMA
0.000000e+00	-1.1025464	0.134	0.444	0.000000e+00	0: T	CTSZ
0.000000e+00	-1.1742085	0.062	0.346	0.000000e+00	0: T	CDK2AP1
0.000000e+00	-1.2101210	0.417	0.633	0.000000e+00	0: T	TUBB
0.000000e+00	-1.2137784	0.010	0.552	0.000000e+00	0: T	TCF4
0.000000e+00	-1.2243324	0.008	0.252	0.000000e+00	0: T	UCHL1
0.000000e+00	-1.2288786	0.011	0.237	0.000000e+00	0: T	PCP4
0.000000e+00	-1.2401691	0.191	0.548	0.000000e+00	0: T	NR4A1
0.000000e+00	-1.2538556	0.549	0.742	0.000000e+00	0: T	TUBA1B
0.000000e+00	-1.2825830	0.008	0.246	0.000000e+00	0: T	IGFBP5
0.000000e+00	-1.2877638	0.013	0.213	0.000000e+00	0: T	FCER1G
0.000000e+00	-1.2892480	0.235	0.499	0.000000e+00	0: T	MARCKSL1
0.000000e+00	-1.4001475	0.417	0.589	0.000000e+00	0: T	TUBA1A
0.000000e+00	-1.4161377	0.012	0.250	0.000000e+00	0: T	KRT8
0.000000e+00	-1.4163053	0.015	0.253	0.000000e+00	0: T	CKB
0.000000e+00	-1.4273134	0.419	0.733	0.000000e+00	0: T	GSTP1
0.000000e+00	-1.4303755	0.007	0.229	0.000000e+00	0: T	CHGA
0.000000e+00	-1.4503850	0.012	0.583	0.000000e+00	0: T	MARCKS
0.000000e+00	-1.4686247	0.004	0.144	0.000000e+00	0: T	SPARC
0.000000e+00	-1.5040814	0.041	0.269	0.000000e+00	0: T	KRT18
0.000000e+00	-1.5111750	0.194	0.503	0.000000e+00	0: T	CD83
0.000000e+00	-1.6173792	0.032	0.184	0.000000e+00	0: T	MZB1
0.000000e+00	-1.6419527	0.005	0.143	0.000000e+00	0: T	IGHA1
0.000000e+00	-1.6776502	0.023	0.241	0.000000e+00	0: T	TYROBP
0.000000e+00	-1.7140397	0.014	0.244	0.000000e+00	0: T	CCER2
0.000000e+00	-1.8298144	0.026	0.292	0.000000e+00	0: T	MDK
0.000000e+00	-1.8443110	0.018	0.150	0.000000e+00	0: T	IGHG3
0.000000e+00	-1.8574289	0.072	0.395	0.000000e+00	0: T	MS4A1
0.000000e+00	-1.9078016	0.968	0.993	0.000000e+00	0: T	FTL
0.000000e+00	-1.9751684	0.137	0.545	0.000000e+00	0: T	HLA-DRB5
0.000000e+00	-1.9845914	0.029	0.263	0.000000e+00	0: T	HES6
0.000000e+00	-2.0122552	0.085	0.464	0.000000e+00	0: T	IFI30
0.000000e+00	-2.1204418	0.006	0.168	0.000000e+00	0: T	JCHAIN
0.000000e+00	-2.1328383	0.238	0.580	0.000000e+00	0: T	HLA-DQB1
0.000000e+00	-2.2509465	0.035	0.480	0.000000e+00	0: T	CD79A
0.000000e+00	-2.2515150	0.023	0.271	0.000000e+00	0: T	IGFBP2
0.000000e+00	-2.2596370	0.291	0.586	0.000000e+00	0: T	HLA-DPB1
0.000000e+00	-2.2857971	0.171	0.374	0.000000e+00	0: T	STMN1
0.000000e+00	-2.3360890	0.019	0.208	0.000000e+00	0: T	CST3
0.000000e+00	-2.3626923	0.116	0.544	0.000000e+00	0: T	HLA-DQA1
0.000000e+00	-2.4394675	0.288	0.605	0.000000e+00	0: T	HLA-DPA1
0.000000e+00	-2.5345150	0.261	0.601	0.000000e+00	0: T	HLA-DRB1
0.000000e+00	-2.7239314	0.036	0.264	0.000000e+00	0: T	NNAT
0.000000e+00	-2.7388226	0.950	0.766	0.000000e+00	0: T	CD74
0.000000e+00	-3.6477336	0.163	0.590	0.000000e+00	0: T	HLA-DRA
0.000000e+00	-4.2737389	0.086	0.332	0.000000e+00	0: T	IGKC
7.393263e-307	-0.5679848	0.969	0.966	1.652986e-302	0: T	SLC25A6
3.378465e-306	-0.6989661	0.185	0.382	7.553572e-302	0: T	PTMS
1.278136e-304	0.4232911	0.665	0.420	2.857655e-300	0: T	SEPTIN6
2.237474e-304	-0.3949698	0.114	0.305	5.002544e-300	0: T	GRASP
1.460083e-303	0.3658615	0.377	0.149	3.264453e-299	0: T	PARP8
6.720452e-303	0.3935884	0.523	0.284	1.502559e-298	0: T	RAP1A
2.052741e-302	0.4758670	0.699	0.516	4.589518e-298	0: T	LINC01578
2.342155e-302	0.3632873	0.516	0.263	5.236589e-298	0: T	ALOX5AP
2.395786e-302	0.3777782	0.393	0.157	5.356499e-298	0: T	RUNX3
4.064462e-302	0.3031255	0.194	0.022	9.087324e-298	0: T	TNFSF8
6.108834e-302	0.2630840	0.182	0.016	1.365813e-297	0: T	ZNF831
8.909378e-302	-0.2835659	0.066	0.229	1.991959e-297	0: T	ARL3
2.466453e-300	0.3896015	0.519	0.273	5.514496e-296	0: T	CCND3
6.250954e-300	0.2992021	0.172	0.011	1.397588e-295	0: T	PDCD1
8.653642e-300	-0.2908123	0.054	0.207	1.934781e-295	0: T	THEMIS2
3.817834e-298	0.3738307	0.393	0.162	8.535913e-294	0: T	PTPN22
6.603264e-298	-0.2665136	0.052	0.204	1.476358e-293	0: T	CCP110
1.931013e-297	0.5025423	0.773	0.539	4.317359e-293	0: T	LY6E
2.713627e-297	0.5938344	0.691	0.459	6.067127e-293	0: T	STAT1
2.730008e-296	-0.5143924	0.838	0.877	6.103753e-292	0: T	YBX1
3.077434e-295	0.3800169	0.245	0.056	6.880526e-291	0: T	PASK
3.875892e-295	0.4210193	0.583	0.340	8.665720e-291	0: T	TAP1
4.988530e-295	0.4017315	0.619	0.376	1.115335e-290	0: T	RHOG
1.409648e-294	0.3106584	0.443	0.188	3.151692e-290	0: T	FOSL2
3.178420e-293	0.3046543	0.260	0.065	7.106311e-289	0: T	SCML4
5.911119e-293	0.3263420	0.319	0.106	1.321608e-288	0: T	SIT1
6.128120e-291	-0.4860875	0.269	0.469	1.370125e-286	0: T	OS9
1.616215e-290	0.3847763	0.440	0.208	3.613534e-286	0: T	AKNA
2.058808e-289	-0.3021997	0.082	0.249	4.603083e-285	0: T	ZNF84
5.681939e-288	-0.2515494	0.040	0.179	1.270368e-283	0: T	ATP1B1
1.148326e-287	0.3820655	0.578	0.335	2.567428e-283	0: T	BIRC3
3.114517e-287	0.4204593	0.662	0.473	6.963436e-283	0: T	UBE2B
1.962862e-285	0.4019936	0.423	0.196	4.388566e-281	0: T	ABLIM1
2.558712e-285	0.2857834	0.256	0.064	5.720768e-281	0: T	SPATA13
7.359040e-285	-0.5449777	0.326	0.512	1.645334e-280	0: T	PRMT1
2.623867e-284	0.4126476	0.544	0.315	5.866442e-280	0: T	MBP
2.690542e-284	-0.3097845	0.018	0.131	6.015514e-280	0: T	HES1
3.026526e-284	0.3751887	0.430	0.199	6.766707e-280	0: T	P2RY10
2.202421e-283	0.3764430	0.730	0.479	4.924173e-279	0: T	GPSM3
4.899561e-283	-0.3953533	0.165	0.353	1.095444e-278	0: T	PSMB5
4.352014e-281	0.3632983	0.400	0.177	9.730232e-277	0: T	ORAI1
7.024438e-281	0.3460191	0.954	0.857	1.570524e-276	0: T	TMA7
5.450588e-280	0.3274934	0.274	0.079	1.218642e-275	0: T	RAB27A
5.778814e-279	0.4303107	0.642	0.405	1.292027e-274	0: T	FAM107B
4.670787e-278	0.4334189	0.400	0.177	1.044295e-273	0: T	TSPYL2
4.228614e-277	0.3503528	0.267	0.077	9.454335e-273	0: T	AP3M2
6.815666e-277	0.3863415	0.415	0.192	1.523847e-272	0: T	P2RY8
9.661080e-277	0.3452979	0.312	0.106	2.160024e-272	0: T	CEMIP2
2.195455e-276	-0.4223016	0.953	0.937	4.908599e-272	0: T	RPS11
5.753590e-276	0.2581075	0.166	0.013	1.286388e-271	0: T	CHRM3-AS2
2.362605e-274	0.3383745	0.367	0.152	5.282312e-270	0: T	HERPUD2
6.791572e-274	0.4219807	0.587	0.344	1.518460e-269	0: T	TENT5C
7.054356e-274	0.3786834	0.982	0.928	1.577213e-269	0: T	DDX5
4.998630e-272	0.3713724	0.880	0.793	1.117594e-267	0: T	UQCRB
7.799075e-272	0.4452657	0.630	0.388	1.743717e-267	0: T	AHNAK
2.233346e-271	0.3366274	0.501	0.257	4.993315e-267	0: T	ARHGAP9
4.571687e-271	0.2917014	0.234	0.055	1.022138e-266	0: T	ITPKB
5.579114e-270	0.2933393	1.000	0.981	1.247378e-265	0: T	RPL35A
6.891909e-270	-0.3708689	0.150	0.332	1.540893e-265	0: T	RTN3
1.657960e-268	0.3965499	0.428	0.207	3.706866e-264	0: T	SHFL
2.745719e-268	-0.2501000	0.059	0.206	6.138878e-264	0: T	GNS
4.934310e-267	-0.2644140	0.071	0.225	1.103213e-262	0: T	SCARB2
6.621780e-267	0.3283673	0.422	0.199	1.480498e-262	0: T	DEF6
1.199110e-266	0.2880010	0.256	0.071	2.680970e-262	0: T	ATXN7
2.084654e-266	-0.3081330	0.078	0.235	4.660870e-262	0: T	MSH6
2.650549e-265	-1.4159352	0.012	0.110	5.926097e-261	0: T	IGHG4
2.771552e-265	0.3143963	0.300	0.102	6.196635e-261	0: T	ATP2B4
2.068346e-264	0.3627208	0.399	0.183	4.624407e-260	0: T	USP36
4.140397e-264	0.4082936	0.969	0.903	9.257100e-260	0: T	PABPC1
1.396176e-263	0.3608662	0.482	0.253	3.121570e-259	0: T	ZC3HAV1
6.201434e-263	-0.3004337	0.125	0.303	1.386517e-258	0: T	PAPSS1
1.137866e-262	0.3746244	0.359	0.153	2.544040e-258	0: T	PHACTR2
2.176623e-262	-0.2760723	0.137	0.324	4.866493e-258	0: T	MCM5
2.338887e-262	0.3879246	0.648	0.416	5.229283e-258	0: T	ELF1
2.685180e-262	-0.5510226	0.193	0.387	6.003526e-258	0: T	ATOX1
3.220342e-262	-0.9784079	0.451	0.580	7.200040e-258	0: T	HERPUD1
5.419692e-262	-0.5300812	0.160	0.342	1.211735e-257	0: T	PRDX4
5.972878e-262	0.3372072	0.945	0.846	1.335416e-257	0: T	YWHAZ
5.638510e-261	0.2811822	0.243	0.062	1.260658e-256	0: T	TMEM173
5.700232e-261	-0.2584224	0.102	0.272	1.274458e-256	0: T	STRBP
1.230961e-260	0.3630546	0.486	0.269	2.752182e-256	0: T	MCUB
2.351860e-260	0.3635037	0.711	0.481	5.258288e-256	0: T	EMP3
2.560039e-260	-0.2907179	0.100	0.266	5.723736e-256	0: T	MED25
6.672147e-260	0.3631155	0.414	0.199	1.491759e-255	0: T	ICAM2
9.359346e-259	-0.8338660	0.297	0.471	2.092563e-254	0: T	NPC2
2.386126e-258	-0.3861953	0.223	0.420	5.334900e-254	0: T	YWHAH
5.558865e-258	-1.8383554	0.012	0.107	1.242851e-253	0: T	LYZ
1.940405e-257	0.2519394	1.000	0.999	4.338358e-253	0: T	RPLP1
2.557744e-256	0.2928940	0.853	0.587	5.718605e-252	0: T	ARPC1B
7.670740e-256	-0.4405972	0.256	0.443	1.715024e-251	0: T	MLEC
5.987190e-255	-0.4804403	0.261	0.441	1.338616e-250	0: T	SNX2
3.996289e-254	-0.5065571	0.082	0.233	8.934903e-250	0: T	ICAM1
4.146121e-254	0.2835659	0.999	0.971	9.269897e-250	0: T	RPL24
3.955466e-253	-0.2526415	0.096	0.260	8.843632e-249	0: T	KDM4B
1.636938e-252	0.3238241	0.367	0.162	3.659866e-248	0: T	DGKZ
1.771647e-252	0.3303545	0.385	0.174	3.961049e-248	0: T	TMC8
2.464616e-251	-0.3374621	0.106	0.267	5.510387e-247	0: T	HRAS
6.746185e-251	-0.3131887	0.089	0.244	1.508312e-246	0: T	ZNF664
8.839767e-251	0.5418604	0.148	0.010	1.976395e-246	0: T	FOXP3
7.770514e-250	-0.3217193	0.185	0.376	1.737332e-245	0: T	HDLBP
8.115312e-250	-0.2717878	0.067	0.213	1.814421e-245	0: T	SMC2
2.064756e-249	0.3246127	0.481	0.253	4.616380e-245	0: T	BIN1
6.060524e-249	0.3473212	0.328	0.132	1.355012e-244	0: T	CBLB
1.108496e-248	-0.2715785	0.097	0.258	2.478376e-244	0: T	DCTPP1
1.428653e-248	0.4030108	0.634	0.455	3.194182e-244	0: T	TERF2IP
4.658313e-248	0.3334754	0.839	0.614	1.041506e-243	0: T	C12orf57
4.518369e-247	0.3735387	0.891	0.814	1.010217e-242	0: T	YWHAB
5.185953e-247	0.3763059	0.448	0.239	1.159475e-242	0: T	PRMT2
6.284710e-247	-0.2672645	0.089	0.245	1.405136e-242	0: T	PAICS
2.054733e-245	0.4070648	0.812	0.684	4.593971e-241	0: T	SRSF2
2.525230e-245	-0.2572022	0.044	0.171	5.645909e-241	0: T	MYO19
7.252303e-245	0.2806254	0.290	0.102	1.621470e-240	0: T	RNF166
9.564144e-245	0.3470227	0.470	0.255	2.138351e-240	0: T	CYTH1
2.496970e-244	0.2550532	1.000	0.988	5.582725e-240	0: T	FAU
4.948227e-244	0.3511508	0.495	0.281	1.106325e-239	0: T	SUN2
6.467538e-244	0.3694201	0.527	0.323	1.446012e-239	0: T	C9orf78
1.422232e-243	0.2733734	0.212	0.048	3.179827e-239	0: T	SAMD3
3.899522e-243	-0.2657844	0.038	0.160	8.718550e-239	0: T	UBE2T
2.056458e-242	-0.3517644	0.193	0.383	4.597830e-238	0: T	PLEKHO1
3.078138e-241	0.3190957	0.355	0.155	6.882100e-237	0: T	FOXO1
9.358904e-241	0.3753398	0.696	0.519	2.092464e-236	0: T	VAMP2
2.005610e-239	0.3548150	0.145	0.011	4.484143e-235	0: T	CXCR6
3.810645e-238	-4.1837559	0.069	0.206	8.519840e-234	0: T	IGHG1
2.417559e-236	0.2795293	1.000	0.975	5.405179e-232	0: T	RPL14
8.567799e-236	-0.4128997	0.339	0.525	1.915589e-231	0: T	ODC1
1.001001e-234	0.2778023	1.000	0.991	2.238038e-230	0: T	RPL19
1.046264e-234	0.3057317	0.302	0.115	2.339238e-230	0: T	MTFP1
8.911961e-233	-0.4767164	0.337	0.507	1.992536e-228	0: T	TTC3
1.106140e-232	0.3773407	0.472	0.267	2.473108e-228	0: T	CCNH
4.148041e-232	0.3361533	0.734	0.548	9.274189e-228	0: T	CAPZB
4.521335e-232	-0.3209910	0.129	0.295	1.010880e-227	0: T	APLP2
9.120242e-232	-0.2973337	0.077	0.219	2.039104e-227	0: T	CYB561A3
1.048973e-231	0.2606585	0.395	0.179	2.345293e-227	0: T	GBP1
1.374748e-231	-0.2587434	0.106	0.264	3.073661e-227	0: T	EI24
4.968738e-231	-0.3143370	0.129	0.294	1.110910e-226	0: T	ATP2A2
1.478712e-230	0.2837694	1.000	0.991	3.306105e-226	0: T	RPS4X
2.908389e-230	0.3023806	0.399	0.197	6.502577e-226	0: T	TSC22D4
3.152264e-230	0.3221611	0.882	0.817	7.047831e-226	0: T	OST4
3.181165e-230	0.7258518	0.543	0.330	7.112448e-226	0: T	ISG15
1.648513e-229	0.6363014	0.574	0.404	3.685745e-225	0: T	TUBA4A
2.633194e-229	-0.3842672	0.155	0.324	5.887294e-225	0: T	POU2F2
1.462086e-228	-0.2590076	0.053	0.180	3.268932e-224	0: T	SCPEP1
6.339436e-227	-0.5924060	0.070	0.209	1.417371e-222	0: T	EGR1
8.942802e-224	-0.4158998	0.542	0.689	1.999432e-219	0: T	COX5A
1.050448e-223	-0.2872328	0.101	0.251	2.348591e-219	0: T	C19orf48
1.494880e-223	0.3300900	0.764	0.594	3.342252e-219	0: T	DAZAP2
7.682588e-223	0.2582554	0.246	0.078	1.717673e-218	0: T	STAT5B
1.408232e-222	0.3017669	0.363	0.169	3.148525e-218	0: T	RASA2
1.709033e-222	-0.3590163	0.108	0.260	3.821056e-218	0: T	RNF130
1.817898e-222	-0.2864362	0.101	0.251	4.064456e-218	0: T	GGCT
5.800846e-222	0.3335373	0.618	0.402	1.296953e-217	0: T	STK17A
6.370727e-222	0.3271917	0.851	0.656	1.424367e-217	0: T	TLE5
1.415901e-221	0.3038079	0.426	0.221	3.165671e-217	0: T	TMC6
3.120641e-221	-0.3634270	0.390	0.565	6.977129e-217	0: T	BANF1
5.715593e-221	0.2880436	0.318	0.134	1.277892e-216	0: T	CCSER2
2.023608e-220	0.3575706	0.670	0.461	4.524382e-216	0: T	PSMB8
2.403481e-219	-0.2565373	0.137	0.304	5.373703e-215	0: T	TMEM131
5.213565e-219	0.2777818	0.312	0.128	1.165649e-214	0: T	SEMA4D
2.363839e-218	0.2898118	0.299	0.118	5.285072e-214	0: T	ITGB2-AS1
7.951750e-218	0.2908904	1.000	0.990	1.777852e-213	0: T	RPL32
1.158516e-217	-0.3924062	0.452	0.619	2.590209e-213	0: T	SNX3
4.646982e-217	-0.2946716	0.170	0.339	1.038972e-212	0: T	ARPC1A
2.881469e-215	-0.2860235	0.124	0.281	6.442389e-211	0: T	CYB5A
6.015688e-215	0.3245795	0.516	0.307	1.344988e-210	0: T	TNFAIP8
8.952518e-215	0.2520862	0.810	0.602	2.001604e-210	0: T	PSME2
3.672568e-213	-0.4828857	0.041	0.154	8.211128e-209	0: T	CEBPD
1.253863e-212	0.2683527	1.000	0.975	2.803388e-208	0: T	RPL21
1.790843e-212	-0.4472171	0.166	0.319	4.003967e-208	0: T	SMARCA4
6.070916e-212	-0.4052525	0.426	0.583	1.357335e-207	0: T	PARP1
5.052562e-211	0.3066763	0.450	0.248	1.129652e-206	0: T	PIP4K2A
9.466364e-211	-0.4171422	0.276	0.438	2.116490e-206	0: T	UBE2M
1.051691e-210	0.3008735	0.948	0.888	2.351370e-206	0: T	COX7C
1.862166e-210	0.3922230	0.549	0.344	4.163432e-206	0: T	EPSTI1
3.198412e-210	-0.9678005	0.414	0.532	7.151009e-206	0: T	TXN
5.386129e-210	0.4128732	0.263	0.090	1.204231e-205	0: T	KLRB1
5.421788e-210	-0.5406037	0.339	0.487	1.212203e-205	0: T	CCT2
5.351577e-209	-0.3600624	0.217	0.390	1.196505e-204	0: T	UBE2J1
9.359688e-209	-0.6002574	0.055	0.177	2.092639e-204	0: T	LGMN
2.658500e-208	0.3063521	0.380	0.190	5.943874e-204	0: T	CRYBG1
3.222816e-208	-0.3360277	0.309	0.485	7.205571e-204	0: T	APEX1
3.698479e-208	-0.3067762	0.246	0.428	8.269059e-204	0: T	MAP4K4
2.239819e-207	0.2933141	0.651	0.429	5.007788e-203	0: T	MSN
5.181417e-207	-0.3657265	0.159	0.316	1.158461e-202	0: T	TXNRD1
9.473032e-207	0.3822375	0.612	0.442	2.117981e-202	0: T	G3BP2
2.354786e-206	0.3068367	0.871	0.757	5.264831e-202	0: T	NOP53
2.977832e-205	-0.4721804	0.023	0.116	6.657837e-201	0: T	FGL2
3.285074e-205	0.2989328	0.342	0.157	7.344769e-201	0: T	APOL6
4.937893e-203	0.2804465	0.382	0.191	1.104014e-198	0: T	RHOF
6.900974e-203	0.2574228	1.000	0.992	1.542920e-198	0: T	RPS18
1.830500e-202	0.3010592	0.568	0.357	4.092632e-198	0: T	FNBP1
1.029927e-201	-0.3168211	0.420	0.602	2.302710e-197	0: T	GDI2
1.989698e-201	0.2670968	0.303	0.129	4.448566e-197	0: T	PLSCR3
2.277233e-201	0.2783825	0.981	0.933	5.091438e-197	0: T	ATP5F1E
3.454549e-201	0.3135272	0.560	0.359	7.723680e-197	0: T	TNFRSF14
1.070802e-200	0.2752850	0.904	0.751	2.394099e-196	0: T	ARPC2
2.546233e-198	0.3282233	0.385	0.197	5.692868e-194	0: T	TIPARP
3.606378e-197	0.3460838	0.971	0.884	8.063140e-193	0: T	HSPA8
1.323394e-196	0.2558186	0.308	0.135	2.958844e-192	0: T	TMEM238
1.534511e-196	-0.3706849	0.101	0.237	3.430859e-192	0: T	RRBP1
3.976759e-196	0.3623489	0.333	0.156	8.891238e-192	0: T	PFKFB3
4.290086e-196	-0.2824368	0.128	0.275	9.591775e-192	0: T	RUVBL2
4.642234e-196	0.3223729	0.636	0.473	1.037911e-191	0: T	EMD
1.134339e-195	0.3071536	0.472	0.279	2.536155e-191	0: T	MAT2B
7.938004e-195	0.2691144	0.363	0.181	1.774779e-190	0: T	RNPEPL1
9.295995e-195	0.2507011	0.274	0.108	2.078398e-190	0: T	FAM102A
1.199359e-194	-0.2576167	0.103	0.242	2.681528e-190	0: T	POP7
1.657537e-193	-0.3521149	0.206	0.361	3.705921e-189	0: T	CAMTA1
2.655634e-193	-0.3171399	0.207	0.370	5.937468e-189	0: T	USP22
2.060790e-192	0.3173566	0.507	0.304	4.607514e-188	0: T	BCL3
2.420434e-192	-0.2775230	0.105	0.245	5.411606e-188	0: T	HMGCS1
4.757179e-192	0.3466614	0.688	0.533	1.063610e-187	0: T	DRAP1
2.631708e-191	0.3030850	0.702	0.506	5.883974e-187	0: T	PRR13
3.176407e-191	0.2788666	0.280	0.115	7.101811e-187	0: T	JMJD6
5.578889e-191	-0.4889873	0.502	0.616	1.247328e-186	0: T	LSM7
2.064799e-190	-0.3655486	0.329	0.485	4.616478e-186	0: T	AP2S1
3.705106e-190	0.3320921	0.578	0.395	8.283877e-186	0: T	USP15
8.347494e-190	-0.3106436	0.157	0.307	1.866333e-185	0: T	MAD2L2
1.850535e-189	0.3389506	0.592	0.396	4.137427e-185	0: T	SP100
1.886662e-189	-0.5566949	0.130	0.274	4.218198e-185	0: T	WARS
2.500273e-189	0.3294406	0.323	0.148	5.590111e-185	0: T	CYTOR
5.973139e-189	0.2869981	0.171	0.038	1.335474e-184	0: T	MT1E
1.071892e-188	0.2811107	0.854	0.650	2.396537e-184	0: T	EZR
1.232141e-188	-0.2566649	0.216	0.388	2.754821e-184	0: T	CIAO2A
1.714585e-188	0.3224501	0.497	0.301	3.833469e-184	0: T	CSRNP1
2.259855e-187	0.3251485	0.568	0.371	5.052584e-183	0: T	IDS
2.602368e-187	0.2531621	0.299	0.128	5.818375e-183	0: T	STOM
1.123197e-186	-0.3546179	0.382	0.546	2.511243e-182	0: T	P4HB
1.713746e-186	-0.4992302	0.039	0.139	3.831592e-182	0: T	LST1
3.776214e-186	-0.8513728	0.197	0.354	8.442858e-182	0: T	LGALS1
2.739217e-185	-0.4346516	0.546	0.676	6.124342e-181	0: T	DYNLL1
4.598540e-185	-1.3373435	0.407	0.551	1.028142e-180	0: T	PSAP
8.064059e-184	-0.4587006	0.285	0.433	1.802962e-179	0: T	LSM4
5.650740e-183	0.2636466	0.332	0.160	1.263393e-178	0: T	BTN3A2
7.013276e-183	0.2667973	0.295	0.130	1.568028e-178	0: T	AC008875.3
1.879696e-182	0.4147667	0.472	0.314	4.202624e-178	0: T	NOSIP
2.228517e-182	0.2786920	0.528	0.327	4.982518e-178	0: T	FLNA
3.051916e-182	0.2881631	0.331	0.158	6.823473e-178	0: T	SC5D
7.876550e-182	0.2763666	0.585	0.372	1.761039e-177	0: T	RBM38
1.333955e-181	0.3036535	0.374	0.199	2.982456e-177	0: T	PHF11
4.955447e-181	-2.6137463	0.022	0.106	1.107939e-176	0: T	APOE
5.173028e-181	-0.3554035	0.262	0.418	1.156585e-176	0: T	DANCR
6.768397e-181	-0.4898994	0.351	0.480	1.513278e-176	0: T	H2AFY
1.441328e-180	0.3085330	0.538	0.362	3.222522e-176	0: T	CHURC1
9.993421e-180	0.2673876	0.370	0.194	2.234329e-175	0: T	DIAPH1
1.831522e-179	0.2538325	0.997	0.959	4.094916e-175	0: T	H3F3B
5.299583e-179	0.2993654	0.334	0.169	1.184881e-174	0: T	RHBDD2
2.624000e-178	-0.3866733	0.487	0.615	5.866738e-174	0: T	RAC1
4.169149e-178	0.2972641	0.604	0.406	9.321383e-174	0: T	IRF9
4.427892e-178	0.3059510	0.613	0.454	9.899882e-174	0: T	TMEM50A
6.212921e-178	0.2727129	0.547	0.352	1.389085e-173	0: T	WAS
8.554909e-177	-0.2961148	0.178	0.327	1.912707e-172	0: T	MRPS26
1.433195e-176	-0.4306961	0.687	0.776	3.204338e-172	0: T	SEC61B
1.801673e-176	0.2672165	0.279	0.120	4.028179e-172	0: T	SMAD7
2.619806e-176	0.2937139	0.974	0.912	5.857361e-172	0: T	RPL38
9.691802e-176	0.3156182	0.664	0.470	2.166893e-171	0: T	TGFB1
3.760351e-175	0.2874594	0.183	0.050	8.407392e-171	0: T	LINC01871
3.992938e-175	-0.3135463	0.230	0.389	8.927411e-171	0: T	CTNNB1
8.052237e-175	-0.3341153	0.195	0.342	1.800319e-170	0: T	PHF14
2.411725e-174	0.3221472	0.344	0.174	5.392134e-170	0: T	LYST
4.662911e-174	0.3308441	0.509	0.335	1.042534e-169	0: T	GCC2
6.272200e-174	-0.3691133	0.111	0.237	1.402338e-169	0: T	KIF21A
1.022461e-173	0.5947058	0.187	0.054	2.286019e-169	0: T	GZMH
1.536349e-173	0.2844615	0.598	0.428	3.434970e-169	0: T	ANXA11
2.677788e-173	0.2869592	0.207	0.069	5.986997e-169	0: T	ARMH1
8.423345e-173	-0.3569938	0.239	0.384	1.883291e-168	0: T	DCTN2
2.005240e-172	-0.3799789	0.382	0.527	4.483316e-168	0: T	TALDO1
3.257680e-172	-0.2508759	0.091	0.216	7.283520e-168	0: T	TCTEX1D2
6.987063e-172	-0.4945537	0.999	0.985	1.562167e-167	0: T	RPS5
9.200955e-172	0.2909010	0.484	0.305	2.057150e-167	0: T	CELF2
1.839254e-171	0.2672687	0.373	0.201	4.112205e-167	0: T	REST
6.506359e-171	0.2804896	0.494	0.311	1.454692e-166	0: T	SHISA5
7.924919e-171	0.2741375	0.355	0.186	1.771853e-166	0: T	PER1
1.334702e-170	-0.3513157	0.563	0.683	2.984127e-166	0: T	UQCRH
9.832132e-170	0.2870656	0.424	0.253	2.198268e-165	0: T	MIER1
3.931574e-169	0.2550999	0.987	0.944	8.790213e-165	0: T	JUND
5.849583e-169	-0.3577706	0.627	0.740	1.307850e-164	0: T	SLC25A5
5.794276e-168	-0.3891323	0.368	0.509	1.295484e-163	0: T	NHP2
3.296941e-167	0.2739812	0.669	0.473	7.371300e-163	0: T	PSMB10
4.140551e-167	0.3610758	0.765	0.548	9.257443e-163	0: T	TSC22D3
4.933863e-166	-0.3002897	0.071	0.186	1.103113e-161	0: T	GADD45G
8.366123e-166	-0.4171653	0.152	0.280	1.870498e-161	0: T	PAFAH1B3
1.166536e-165	-0.3653490	0.384	0.522	2.608140e-161	0: T	ENY2
1.388404e-165	-0.2652661	0.115	0.246	3.104193e-161	0: T	MAP1LC3A
2.879822e-165	-0.3013107	0.139	0.275	6.438706e-161	0: T	KDM5B
4.195784e-165	0.2676004	0.493	0.312	9.380933e-161	0: T	BCAS2
1.296551e-164	-0.3420419	0.182	0.323	2.898829e-160	0: T	CBX5
2.098585e-164	0.2949645	0.903	0.821	4.692017e-160	0: T	RPS4Y1
3.156249e-164	0.2554623	0.526	0.328	7.056742e-160	0: T	SOCS3
3.358202e-164	0.2670073	0.405	0.233	7.508269e-160	0: T	GSDMD
1.529253e-163	-0.3942455	0.240	0.378	3.419103e-159	0: T	ATXN7L3B
9.015070e-163	0.2542085	0.307	0.150	2.015589e-158	0: T	RAPGEF6
2.146495e-162	0.3594975	0.556	0.370	4.799133e-158	0: T	SELL
3.528135e-162	0.3364632	0.531	0.370	7.888203e-158	0: T	CALM3
1.778325e-161	0.2665836	0.350	0.186	3.975980e-157	0: T	CMTM7
7.536394e-161	-0.3376279	0.335	0.479	1.684987e-156	0: T	RBBP4
2.494351e-160	-0.5023738	0.085	0.199	5.576871e-156	0: T	FCGRT
1.155180e-159	-0.3869805	0.372	0.504	2.582751e-155	0: T	CCT6A
1.276095e-159	0.2969687	0.339	0.184	2.853094e-155	0: T	PDCL3
3.337054e-159	0.2785652	0.334	0.171	7.460985e-155	0: T	APOBEC3G
7.060798e-159	-0.6075859	0.066	0.173	1.578653e-154	0: T	ATF3
8.257123e-159	-0.3767057	0.513	0.625	1.846127e-154	0: T	PCBP2
1.971041e-158	0.2984867	0.430	0.259	4.406854e-154	0: T	DNPH1
6.279689e-158	0.2666470	0.238	0.099	1.404013e-153	0: T	NELL2
1.672491e-157	0.3553997	0.176	0.055	3.739356e-153	0: T	MAGEH1
3.908484e-157	0.3133840	0.343	0.183	8.738588e-153	0: T	SAMD9
5.600177e-157	0.2795794	0.436	0.270	1.252088e-152	0: T	SYNRG
8.291390e-157	-0.3813240	0.308	0.444	1.853789e-152	0: T	CNPY2
1.389755e-156	0.2787655	0.563	0.399	3.107215e-152	0: T	DPP7
2.249065e-156	-0.2859097	0.898	0.945	5.028459e-152	0: T	GNAS
2.636079e-156	0.2782966	0.786	0.694	5.893745e-152	0: T	MZT2B
8.979720e-156	-0.7857780	0.645	0.721	2.007686e-151	0: T	HMGN2
1.546628e-155	-0.4555030	0.187	0.326	3.457951e-151	0: T	PLD3
1.847505e-155	-0.3639903	0.559	0.666	4.130652e-151	0: T	SRSF9
6.508509e-155	0.2890313	0.843	0.765	1.455172e-150	0: T	SRSF5
7.722675e-154	-0.4293387	0.239	0.369	1.726636e-149	0: T	SMS
1.155602e-153	0.2991682	0.555	0.399	2.583695e-149	0: T	PAXX
1.213862e-153	0.2514804	0.413	0.245	2.713953e-149	0: T	GRK6
5.474633e-153	0.2722525	0.311	0.160	1.224018e-148	0: T	ERCC5
1.327185e-152	-0.2642792	0.229	0.378	2.967319e-148	0: T	TIMM8B
1.809495e-152	-0.5063436	0.420	0.518	4.045669e-148	0: T	SYNGR2
8.569771e-152	0.2982256	0.562	0.397	1.916029e-147	0: T	ADAR
2.424277e-151	0.2573686	0.499	0.325	5.420198e-147	0: T	GTF2B
2.126028e-150	0.2703449	0.529	0.357	4.753374e-146	0: T	GLS
5.612733e-150	-0.2781055	0.320	0.473	1.254895e-145	0: T	RTN4
2.654660e-149	-0.3270793	0.319	0.471	5.935288e-145	0: T	MYDGF
2.783517e-149	0.3162366	0.277	0.133	6.223388e-145	0: T	GADD45A
3.078000e-147	1.1805808	0.100	0.012	6.881792e-143	0: T	TRBV20-1
3.278571e-147	0.2828925	0.826	0.721	7.330229e-143	0: T	SF1
1.040748e-146	0.2722219	0.402	0.241	2.326903e-142	0: T	GPCPD1
1.182055e-146	-0.5563851	0.667	0.728	2.642838e-142	0: T	TPI1
2.072174e-146	-0.3401312	0.250	0.385	4.632966e-142	0: T	SNRPA
2.569118e-144	-0.3197830	0.496	0.615	5.744034e-140	0: T	PHB2
4.064553e-144	0.2970264	0.202	0.077	9.087528e-140	0: T	CHI3L2
5.421247e-144	-0.4369706	0.153	0.271	1.212082e-139	0: T	ENO2
2.450273e-143	0.3138549	0.402	0.237	5.478320e-139	0: T	MX2
7.431950e-143	-0.5155952	0.369	0.488	1.661635e-138	0: T	SEC11C
9.725135e-143	0.2928859	0.564	0.384	2.174346e-138	0: T	TRIM22
1.199784e-142	-0.3338495	0.365	0.498	2.682477e-138	0: T	MRPL51
9.881679e-142	-0.3996094	0.985	0.973	2.209346e-137	0: T	EEF2
2.069110e-141	-0.2566694	0.294	0.442	4.626117e-137	0: T	PRDX3
2.702939e-140	0.3181014	0.653	0.541	6.043231e-136	0: T	ATP5IF1
5.728137e-140	-0.2705397	0.069	0.169	1.280697e-135	0: T	CAMK2N1
1.600731e-139	-0.3730377	0.102	0.211	3.578915e-135	0: T	MIAT
7.001063e-139	0.2504895	0.431	0.276	1.565298e-134	0: T	AIP
2.956201e-138	0.2532938	0.473	0.298	6.609474e-134	0: T	PIM3
3.576619e-138	-0.2619725	0.312	0.457	7.996606e-134	0: T	TMED2
6.616311e-138	0.2603604	0.872	0.798	1.479275e-133	0: T	CNBP
8.112075e-138	-0.4203470	0.396	0.506	1.813698e-133	0: T	HNRNPAB
8.261669e-138	0.2870807	0.521	0.372	1.847144e-133	0: T	MPHOSPH8
2.013340e-136	0.2861244	0.596	0.456	4.501426e-132	0: T	ARID4B
5.732639e-136	-0.6502608	0.325	0.447	1.281703e-131	0: T	CTSS
5.326703e-135	-0.3909321	0.359	0.475	1.190944e-130	0: T	TRIM28
2.695295e-133	0.3042252	0.649	0.513	6.026140e-129	0: T	SMCHD1
1.397931e-132	-0.4516178	0.027	0.101	3.125495e-128	0: T	CFD
2.285375e-130	-0.2692640	0.161	0.294	5.109640e-126	0: T	ZEB2
1.020348e-127	0.2570045	0.726	0.624	2.281295e-123	0: T	UBE2D3
2.567532e-127	-0.3686538	0.685	0.772	5.740487e-123	0: T	CALR
3.005140e-126	-0.2504011	0.323	0.465	6.718893e-122	0: T	SRM
1.342580e-125	-0.6074202	0.052	0.138	3.001740e-121	0: T	IER3
7.015746e-125	-0.2679792	0.289	0.421	1.568580e-120	0: T	TCP1
7.833109e-125	0.6478442	0.593	0.495	1.751326e-120	0: T	KLF2
5.933994e-124	-0.3906802	0.272	0.380	1.326722e-119	0: T	RPAIN
2.767231e-123	0.2665716	0.457	0.305	6.186976e-119	0: T	IDI1
8.060123e-123	0.5823101	0.431	0.287	1.802082e-118	0: T	IFI6
5.090803e-122	0.2653701	0.574	0.439	1.138202e-117	0: T	DDX6
6.572028e-122	-0.2503915	0.225	0.352	1.469374e-117	0: T	RCN2
1.004267e-121	0.3458854	0.409	0.260	2.245340e-117	0: T	METRNL
1.103388e-121	-0.6360836	0.308	0.398	2.466955e-117	0: T	ZNF428
3.222239e-121	-0.3639587	0.988	0.962	7.204281e-117	0: T	MT-ND4
4.487584e-121	-0.2919348	0.450	0.565	1.003334e-116	0: T	RAD23A
6.677280e-121	-0.3534541	0.317	0.432	1.492906e-116	0: T	SMARCC1
7.019726e-121	0.2650850	0.328	0.191	1.569470e-116	0: T	KLF3
1.288717e-120	0.2504424	0.447	0.295	2.881314e-116	0: T	C17orf49
2.621500e-119	-0.3201777	0.213	0.343	5.861150e-115	0: T	CKS2
5.347434e-119	0.2709595	0.492	0.355	1.195579e-114	0: T	SBDS
1.002058e-118	-0.2787776	0.178	0.294	2.240401e-114	0: T	BEX2
1.333468e-118	0.2578618	0.426	0.286	2.981368e-114	0: T	PPP1CB
4.361251e-118	-0.2990004	0.407	0.519	9.750884e-114	0: T	MLF2
6.110091e-118	-0.6839983	0.032	0.103	1.366094e-113	0: T	IFI27
2.175949e-117	-0.3388726	0.311	0.423	4.864986e-113	0: T	SNRPE
5.101348e-117	-0.3419358	0.243	0.377	1.140559e-112	0: T	FABP5
6.584041e-114	-0.3725297	0.484	0.583	1.472060e-109	0: T	TXNL4A
2.276271e-111	-0.4008513	0.740	0.780	5.089287e-107	0: T	ATP5F1B
8.268948e-111	-0.2557609	0.335	0.457	1.848771e-106	0: T	CCT5
1.092793e-110	-0.6063549	0.817	0.839	2.443266e-106	0: T	COX6A1
2.054662e-110	-0.2924275	0.373	0.485	4.593814e-106	0: T	CCT3
3.158423e-110	0.2672723	0.325	0.199	7.061602e-106	0: T	SATB1
4.684678e-110	-0.4299536	0.308	0.423	1.047400e-105	0: T	BRI3
7.991888e-110	-0.3192027	0.462	0.556	1.786826e-105	0: T	PPP2R1A
8.085363e-109	-0.3887212	0.172	0.282	1.807725e-104	0: T	ASAH1
9.624252e-109	0.3458667	0.456	0.329	2.151790e-104	0: T	ARID5B
2.428303e-107	-0.2982921	0.346	0.458	5.429201e-103	0: T	NDUFA7
3.974822e-107	0.2542604	0.429	0.288	8.886908e-103	0: T	GLIPR1
9.710071e-107	-0.2876051	0.215	0.328	2.170978e-102	0: T	CARHSP1
1.328983e-106	0.2612904	0.645	0.530	2.971340e-102	0: T	YPEL3
3.351679e-106	-0.9038510	0.049	0.123	7.493685e-102	0: T	AIF1
1.106586e-105	-0.4371695	0.355	0.451	2.474105e-101	0: T	RANBP1
5.165705e-105	-0.2622085	0.265	0.382	1.154948e-100	0: T	VKORC1
7.510216e-104	-0.4564119	0.380	0.466	1.679134e-99	0: T	SNRPD1
6.804434e-103	0.2501787	0.588	0.474	1.521335e-98	0: T	TAX1BP1
1.434167e-100	-0.3694534	0.417	0.511	3.206511e-96	0: T	ELOC
3.535866e-99	-0.2512024	0.286	0.398	7.905490e-95	0: T	DHPS
4.785187e-98	-0.3016830	0.207	0.315	1.069872e-93	0: T	GRINA
1.318852e-97	-0.2925496	0.308	0.419	2.948690e-93	0: T	PRKDC
1.940893e-97	0.2651992	0.242	0.130	4.339448e-93	0: T	HERC5
2.670680e-97	-0.2981859	0.630	0.696	5.971106e-93	0: T	SET
5.728268e-97	-0.5587336	0.183	0.288	1.280726e-92	0: T	PLEK
1.024253e-95	-0.4935870	0.362	0.481	2.290025e-91	0: T	FOSB
2.500976e-93	-0.3096976	0.287	0.384	5.591683e-89	0: T	UBA2
1.664022e-92	-0.2956380	0.266	0.371	3.720421e-88	0: T	DSTN
3.037890e-91	0.2691848	0.331	0.216	6.792116e-87	0: T	CORO1B
2.134870e-90	-0.2713354	0.531	0.625	4.773142e-86	0: T	ATP5F1A
8.773341e-90	0.4157448	0.471	0.340	1.961544e-85	0: T	MX1
1.396262e-89	-0.2542344	0.238	0.340	3.121762e-85	0: T	SNHG17
1.543367e-89	0.2941279	0.119	0.041	3.450660e-85	0: T	IL2RA
2.188873e-89	-0.3049867	0.612	0.675	4.893883e-85	0: T	NAP1L1
9.849936e-89	-0.2710616	0.195	0.297	2.202249e-84	0: T	DDHD1
2.781438e-88	-0.2627116	0.196	0.302	6.218739e-84	0: T	RAB11FIP1
3.019691e-88	-0.2685611	0.171	0.269	6.751425e-84	0: T	NAGK
7.928281e-85	-0.3416891	0.336	0.444	1.772605e-80	0: T	ANXA5
7.253637e-84	-0.3499549	0.383	0.467	1.621768e-79	0: T	NASP
7.857163e-84	-0.6435813	0.625	0.655	1.756704e-79	0: T	PEBP1
1.004514e-82	-0.3785729	0.559	0.612	2.245893e-78	0: T	ERH
1.108168e-80	-0.2742743	0.548	0.621	2.477641e-76	0: T	UQCRQ
1.431396e-80	0.2634871	0.433	0.311	3.200314e-76	0: T	HIST1H1E
2.732075e-78	-0.2648575	0.339	0.433	6.108373e-74	0: T	PTBP1
4.078108e-78	0.2630084	0.149	0.068	9.117835e-74	0: T	RSAD2
2.451638e-77	-0.2663828	0.441	0.521	5.481372e-73	0: T	ILF2
5.888110e-77	-0.2594461	0.268	0.360	1.316464e-72	0: T	HTATSF1
1.662180e-75	-0.2763856	0.577	0.643	3.716302e-71	0: T	HSPD1
3.639900e-75	-0.3491212	0.897	0.867	8.138088e-71	0: T	CALM2
6.075129e-75	-0.2986000	0.850	0.829	1.358277e-70	0: T	EIF4A1
2.752342e-74	-0.3134605	0.107	0.188	6.153687e-70	0: T	PECAM1
8.379298e-74	-0.4491886	0.196	0.282	1.873444e-69	0: T	BCL2A1
1.048244e-72	-0.2923915	0.403	0.482	2.343664e-68	0: T	ILF3
5.165024e-71	-0.4898502	0.456	0.502	1.154796e-66	0: T	TBCB
6.230232e-71	-0.2755002	0.048	0.108	1.392955e-66	0: T	CENPF
1.873002e-70	-0.2687497	0.273	0.366	4.187659e-66	0: T	SELENOS
6.941753e-68	-0.2535568	0.342	0.427	1.552037e-63	0: T	SLIRP
3.076169e-67	-0.3061472	0.320	0.396	6.877699e-63	0: T	POLR2I
4.398301e-66	-0.3024979	0.176	0.262	9.833721e-62	0: T	ENC1
1.045500e-63	-0.2568731	0.407	0.478	2.337529e-59	0: T	ALYREF
5.304951e-61	-0.3498704	0.433	0.481	1.186081e-56	0: T	SNRPF
5.636898e-60	-0.3103181	0.103	0.172	1.260298e-55	0: T	GLA
6.774901e-60	-0.2710679	0.428	0.527	1.514732e-55	0: T	TPM4
2.067516e-59	-0.2522465	0.463	0.543	4.622553e-55	0: T	TUBB4B
1.891534e-58	0.2652851	0.400	0.304	4.229092e-54	0: T	CITED2
2.055280e-58	-0.2602803	0.801	0.811	4.595195e-54	0: T	SLC25A3
2.556274e-58	-0.2685405	0.278	0.365	5.715318e-54	0: T	MAP3K8
2.070189e-57	-5.5487557	0.089	0.151	4.628528e-53	0: T	IGKV3-20
6.169105e-57	-0.2688458	0.490	0.547	1.379288e-52	0: T	BSG
1.165775e-56	-0.3709611	0.142	0.213	2.606440e-52	0: T	BNIP3
9.266741e-55	-0.3351355	0.839	0.818	2.071858e-50	0: T	SNHG29
3.340013e-54	-0.4471534	0.115	0.184	7.467601e-50	0: T	HSPA1B
5.284338e-54	-0.3884853	0.271	0.345	1.181472e-49	0: T	PLAC8
5.809300e-54	-0.3515850	0.553	0.583	1.298843e-49	0: T	SRP9
6.813863e-54	-0.3267384	0.393	0.443	1.523444e-49	0: T	PTPN6
1.371319e-53	0.2590630	0.163	0.093	3.065995e-49	0: T	IFIT1
6.087424e-52	-0.3734502	0.468	0.504	1.361026e-47	0: T	PA2G4
7.099425e-52	-0.2743486	0.789	0.787	1.587289e-47	0: T	ZFAS1
3.434445e-51	-0.2990253	0.620	0.641	7.678733e-47	0: T	KHDRBS1
2.450672e-49	-0.3664720	0.939	0.751	5.479213e-45	0: T	CYBA
5.357707e-49	-0.2777562	0.689	0.726	1.197876e-44	0: T	GPX4
1.503419e-47	0.2564542	0.140	0.078	3.361344e-43	0: T	GEM
3.106666e-46	-0.4331296	0.184	0.252	6.945883e-42	0: T	ACP5
2.063324e-45	-0.2962817	0.436	0.481	4.613179e-41	0: T	POLD4
1.980782e-43	0.3654367	0.324	0.242	4.428631e-39	0: T	AL627171.2
5.770572e-43	-0.3062966	0.886	0.871	1.290185e-38	0: T	HMGB1
2.734027e-42	-0.3284500	0.419	0.483	6.112738e-38	0: T	PPP1R15A
7.102091e-38	-0.3092895	0.786	0.771	1.587885e-33	0: T	RAN
2.758750e-36	-1.1327768	0.224	0.267	6.168014e-32	0: T	IFITM3
1.814443e-35	-0.2528493	0.427	0.478	4.056732e-31	0: T	PPA1
8.963015e-33	-0.2971432	0.611	0.668	2.003951e-28	0: T	PRDX1
1.731244e-30	-0.5081333	0.933	0.909	3.870716e-26	0: T	MIF
2.609015e-27	-0.2692363	0.292	0.204	5.833235e-23	0: T	FKBP11
2.480786e-25	-0.3914137	0.244	0.291	5.546542e-21	0: T	ITM2C
7.728573e-25	-0.3881784	0.304	0.328	1.727954e-20	0: T	LY9
3.344565e-21	-0.2922283	0.106	0.066	7.477779e-17	0: T	CCL4L2
8.395682e-21	-0.5042157	0.099	0.134	1.877107e-16	0: T	PLAUR
8.549946e-20	-0.2623454	0.399	0.434	1.911597e-15	0: T	TXNIP
4.930069e-19	-0.2608621	0.505	0.406	1.102265e-14	0: T	NEAT1
8.783789e-19	-1.0362756	0.207	0.234	1.963880e-14	0: T	CTSB
1.366690e-17	-0.4029503	0.100	0.131	3.055645e-13	0: T	SGK1
4.873251e-16	-0.5389463	0.429	0.341	1.089562e-11	0: T	XBP1
1.122734e-15	-0.6078572	0.982	0.937	2.510208e-11	0: T	GAPDH
4.554219e-13	-0.4785496	0.985	0.970	1.018232e-08	0: T	MT-ND2
7.198496e-13	-0.2578383	0.596	0.622	1.609440e-08	0: T	IER2
1.179566e-12	-0.7321777	0.346	0.272	2.637275e-08	0: T	CTSD
1.658169e-12	-0.4337081	0.576	0.561	3.707335e-08	0: T	UBE2S
1.428214e-10	-0.4248508	0.269	0.286	3.193201e-06	0: T	TYMP
5.186297e-10	-0.3019850	0.720	0.596	1.159552e-05	0: T	SAT1
8.984361e-07	-0.6587292	0.181	0.197	2.008723e-02	0: T	HSPA1A
0.000000e+00	4.5748925	0.887	0.046	0.000000e+00	1: NK	GNLY
0.000000e+00	3.0410906	0.790	0.110	0.000000e+00	1: NK	GZMB
0.000000e+00	2.5742565	0.887	0.283	0.000000e+00	1: NK	NKG7
0.000000e+00	2.4433315	0.848	0.216	0.000000e+00	1: NK	PRF1
0.000000e+00	2.4288689	0.955	0.306	0.000000e+00	1: NK	CTSW
0.000000e+00	2.3063319	0.482	0.016	0.000000e+00	1: NK	XCL1
0.000000e+00	2.1467154	0.538	0.027	0.000000e+00	1: NK	XCL2
0.000000e+00	2.0713112	0.799	0.282	0.000000e+00	1: NK	GZMA
0.000000e+00	1.9312913	0.955	0.066	0.000000e+00	1: NK	TYROBP
0.000000e+00	1.8365064	0.806	0.056	0.000000e+00	1: NK	KLRD1
0.000000e+00	1.7590727	0.794	0.081	0.000000e+00	1: NK	HOPX
0.000000e+00	1.7483832	0.854	0.054	0.000000e+00	1: NK	FCER1G
0.000000e+00	1.5724457	0.424	0.071	0.000000e+00	1: NK	SPON2
0.000000e+00	1.5393625	0.369	0.030	0.000000e+00	1: NK	FGFBP2
0.000000e+00	1.5269267	0.845	0.290	0.000000e+00	1: NK	IL2RB
0.000000e+00	1.4459420	0.866	0.339	0.000000e+00	1: NK	METRNL
0.000000e+00	1.4036522	0.723	0.184	0.000000e+00	1: NK	KLRB1
0.000000e+00	1.3839515	0.837	0.294	0.000000e+00	1: NK	BHLHE40
0.000000e+00	1.3100871	0.660	0.020	0.000000e+00	1: NK	KLRF1
0.000000e+00	1.3054476	0.502	0.042	0.000000e+00	1: NK	FCGR3A
0.000000e+00	1.2068539	0.550	0.016	0.000000e+00	1: NK	TRDC
0.000000e+00	1.1383432	0.503	0.024	0.000000e+00	1: NK	KLRC1
0.000000e+00	1.1236398	0.174	0.003	0.000000e+00	1: NK	CSF2
0.000000e+00	1.0869058	0.674	0.106	0.000000e+00	1: NK	MATK
0.000000e+00	1.0325628	0.490	0.078	0.000000e+00	1: NK	CLIC3
0.000000e+00	0.9709853	0.771	0.219	0.000000e+00	1: NK	IFITM3
0.000000e+00	0.8492207	0.496	0.039	0.000000e+00	1: NK	FGR
0.000000e+00	0.8356124	0.479	0.071	0.000000e+00	1: NK	MAFF
0.000000e+00	0.7726906	0.435	0.004	0.000000e+00	1: NK	SH2D1B
0.000000e+00	0.7198406	0.355	0.042	0.000000e+00	1: NK	S1PR5
0.000000e+00	0.6884874	0.509	0.094	0.000000e+00	1: NK	TXK
0.000000e+00	0.6315118	0.265	0.003	0.000000e+00	1: NK	KIR2DL4
0.000000e+00	0.6132264	0.276	0.005	0.000000e+00	1: NK	KRT86
0.000000e+00	0.6050310	0.346	0.008	0.000000e+00	1: NK	B3GNT7
0.000000e+00	0.5852878	0.289	0.027	0.000000e+00	1: NK	ADGRG1
0.000000e+00	0.5632367	0.130	0.004	0.000000e+00	1: NK	KIT
0.000000e+00	0.5493606	0.285	0.007	0.000000e+00	1: NK	RAMP1
0.000000e+00	0.5291707	0.243	0.018	0.000000e+00	1: NK	KLRC2
0.000000e+00	0.5289946	0.319	0.026	0.000000e+00	1: NK	ITGAX
0.000000e+00	0.5247849	0.294	0.014	0.000000e+00	1: NK	ZBTB16
0.000000e+00	0.5001088	0.283	0.025	0.000000e+00	1: NK	TMIGD2
0.000000e+00	0.4817414	0.287	0.020	0.000000e+00	1: NK	FES
0.000000e+00	0.4669968	0.180	0.010	0.000000e+00	1: NK	AKR1C3
0.000000e+00	0.4563489	0.300	0.008	0.000000e+00	1: NK	NCR1
0.000000e+00	0.4114871	0.190	0.007	0.000000e+00	1: NK	LINC00299
0.000000e+00	0.3983825	0.166	0.007	0.000000e+00	1: NK	CD160
0.000000e+00	0.3900699	0.247	0.007	0.000000e+00	1: NK	ATP8B4
0.000000e+00	0.3806594	0.260	0.024	0.000000e+00	1: NK	CD244
0.000000e+00	0.3684010	0.279	0.025	0.000000e+00	1: NK	TRGV9
0.000000e+00	0.3602517	0.258	0.020	0.000000e+00	1: NK	TRGC1
0.000000e+00	0.3217164	0.157	0.004	0.000000e+00	1: NK	KRT81
0.000000e+00	0.3179414	0.214	0.012	0.000000e+00	1: NK	ITGAM
0.000000e+00	0.3062199	0.210	0.013	0.000000e+00	1: NK	AC017104.1
0.000000e+00	0.2896959	0.147	0.002	0.000000e+00	1: NK	SPTSSB
5.232872e-301	1.5324945	0.861	0.312	1.169965e-296	1: NK	CST7
1.411460e-297	1.4241073	0.973	0.746	3.155743e-293	1: NK	IFITM2
2.333636e-285	0.6965314	0.492	0.103	5.217544e-281	1: NK	RIN3
2.813816e-281	1.6809533	0.913	0.552	6.291129e-277	1: NK	CD7
5.179715e-279	0.7308129	0.512	0.112	1.158081e-274	1: NK	CD300A
1.414689e-278	0.6266246	0.389	0.064	3.162962e-274	1: NK	HAVCR2
4.168213e-278	0.5331308	0.231	0.022	9.319291e-274	1: NK	CX3CR1
3.212124e-276	0.9381029	0.713	0.225	7.181667e-272	1: NK	RHOC
1.111263e-270	0.6599020	0.378	0.063	2.484562e-266	1: NK	AC092821.3
1.942957e-259	0.5664376	0.412	0.076	4.344064e-255	1: NK	NCR3
1.196135e-257	0.3354570	0.214	0.020	2.674318e-253	1: NK	LINC00996
6.710736e-254	0.4443434	0.283	0.037	1.500386e-249	1: NK	TTC38
3.284161e-249	2.2690408	0.629	0.185	7.342727e-245	1: NK	CCL4
1.262899e-242	1.2060123	0.807	0.372	2.823589e-238	1: NK	EFHD2
1.071807e-234	0.3375155	0.221	0.024	2.396347e-230	1: NK	IL18RAP
1.079735e-233	1.0783504	0.753	0.292	2.414072e-229	1: NK	MAP3K8
1.592342e-232	0.6061254	0.356	0.064	3.560159e-228	1: NK	TNFSF14
3.558409e-230	0.8624546	0.837	0.377	7.955890e-226	1: NK	CD63
7.964318e-229	0.7402647	0.375	0.069	1.780662e-224	1: NK	CEBPD
3.996390e-225	1.0419195	0.787	0.340	8.935128e-221	1: NK	FOSL2
1.111832e-224	0.4872746	0.310	0.049	2.485833e-220	1: NK	FASLG
1.769256e-221	1.0703391	0.483	0.121	3.955703e-217	1: NK	ICAM1
4.238370e-214	0.7249582	0.559	0.167	9.476147e-210	1: NK	SLC16A3
6.786190e-212	0.7808596	0.637	0.198	1.517256e-207	1: NK	KLRK1
8.925740e-209	0.3589177	0.236	0.031	1.995617e-204	1: NK	PTGDR
1.200269e-206	0.6435901	0.431	0.099	2.683562e-202	1: NK	TNFRSF18
3.061187e-199	0.4664085	0.324	0.060	6.844203e-195	1: NK	PTPN12
1.438059e-197	1.0786999	0.795	0.395	3.215211e-193	1: NK	ADGRE5
1.129229e-195	1.1346620	0.913	0.594	2.524730e-191	1: NK	IER2
4.263691e-195	-1.5623839	0.115	0.668	9.532760e-191	1: NK	CD3D
8.130417e-195	0.3653180	0.226	0.030	1.817799e-190	1: NK	FCRL6
3.550743e-193	0.4762577	0.324	0.061	7.938752e-189	1: NK	NCAM1
3.024575e-191	1.2800615	0.748	0.392	6.762344e-187	1: NK	CD247
3.208470e-186	0.7116716	0.728	0.306	7.173498e-182	1: NK	CTSD
2.482668e-181	0.4177259	0.350	0.074	5.550750e-177	1: NK	MCTP2
4.051099e-175	0.8354385	0.631	0.231	9.057447e-171	1: NK	ID2
3.968132e-174	0.7523409	0.703	0.293	8.871949e-170	1: NK	SPN
6.446587e-164	0.9601168	0.896	0.606	1.441328e-159	1: NK	HCST
1.365714e-163	0.8981531	0.777	0.396	3.053464e-159	1: NK	SYTL3
6.170953e-162	0.9359697	0.893	0.587	1.379702e-157	1: NK	TGFB1
9.692671e-161	0.3716260	0.298	0.061	2.167087e-156	1: NK	GFOD1
2.364030e-160	0.3379353	0.206	0.030	5.285499e-156	1: NK	PRSS23
2.440488e-156	0.4483971	0.379	0.094	5.456443e-152	1: NK	LAT2
1.288022e-155	0.7740256	0.968	0.759	2.879759e-151	1: NK	CLIC1
8.317778e-154	0.4862087	0.173	0.023	1.859689e-149	1: NK	SPINK2
1.220856e-153	1.1798927	0.350	0.087	2.729589e-149	1: NK	CRTAM
2.858065e-152	0.5572012	0.456	0.136	6.390062e-148	1: NK	AOAH
4.223845e-151	0.7658041	0.631	0.265	9.443673e-147	1: NK	APOBEC3G
9.321522e-151	0.5847266	0.501	0.170	2.084106e-146	1: NK	UBE2F
2.845714e-150	0.5540073	0.438	0.126	6.362448e-146	1: NK	LINC01871
7.532312e-150	0.3716479	0.276	0.056	1.684074e-145	1: NK	GK5
4.297075e-149	0.2648627	0.206	0.032	9.607401e-145	1: NK	ADAP1
1.573977e-146	1.3833467	0.894	0.695	3.519099e-142	1: NK	NFKBIA
3.271440e-142	0.7894003	0.664	0.299	7.314285e-138	1: NK	RUNX3
3.549402e-142	0.8364659	0.910	0.702	7.935753e-138	1: NK	JAK1
3.236022e-139	0.2860659	0.139	0.016	7.235098e-135	1: NK	ZNF683
4.987358e-139	0.5748226	0.531	0.197	1.115073e-134	1: NK	TPST2
5.376936e-139	0.8575669	0.577	0.241	1.202175e-134	1: NK	CMC1
3.788907e-137	0.6372964	0.577	0.231	8.471238e-133	1: NK	HSH2D
1.047984e-136	0.8972662	0.435	0.130	2.343082e-132	1: NK	GZMH
1.869499e-135	0.9014202	0.722	0.385	4.179826e-131	1: NK	NFKB1
9.703300e-134	-0.9528015	0.080	0.534	2.169464e-129	1: NK	CD3G
3.003316e-132	0.2979539	0.231	0.044	6.714813e-128	1: NK	CTBP2
5.271938e-132	0.6875128	0.636	0.284	1.178700e-127	1: NK	PLAC8
4.156022e-130	1.2979116	0.648	0.302	9.292033e-126	1: NK	NR4A1
1.857023e-127	0.8122622	0.743	0.426	4.151931e-123	1: NK	BCL3
4.523546e-127	0.6950255	0.702	0.369	1.011374e-122	1: NK	CDC42SE1
2.964625e-126	0.8871554	0.827	0.545	6.628309e-122	1: NK	REL
5.682397e-125	0.7776570	0.664	0.325	1.270470e-120	1: NK	GPR65
1.111949e-124	0.5142031	0.418	0.137	2.486095e-120	1: NK	ADAM8
2.734182e-124	0.9273364	0.779	0.503	6.113084e-120	1: NK	ABHD17A
1.398977e-122	0.2914276	0.257	0.057	3.127834e-118	1: NK	NCALD
1.444210e-120	0.2983213	0.238	0.050	3.228965e-116	1: NK	TSPAN32
2.867848e-119	0.7146938	0.722	0.406	6.411935e-115	1: NK	ARHGAP9
4.878089e-118	0.2596794	0.205	0.039	1.090643e-113	1: NK	PDE4A
5.704012e-118	0.8446433	0.870	0.562	1.275303e-113	1: NK	DDIT4
4.275979e-116	0.5627803	0.517	0.209	9.560234e-112	1: NK	APMAP
5.824360e-116	0.6941667	0.987	0.803	1.302211e-111	1: NK	SRGN
3.093552e-114	0.3227402	0.270	0.065	6.916563e-110	1: NK	FURIN
2.244204e-112	0.8322669	0.391	0.134	5.017591e-108	1: NK	NFKBID
8.917429e-112	0.3319803	0.247	0.057	1.993759e-107	1: NK	IL12RB2
1.355998e-109	0.5924326	0.978	0.906	3.031740e-105	1: NK	UBB
2.779054e-109	0.7740663	0.671	0.360	6.213408e-105	1: NK	SH2D2A
3.225236e-109	0.6020863	0.843	0.516	7.210983e-105	1: NK	GSTP1
1.475280e-107	0.7030896	0.998	0.974	3.298431e-103	1: NK	PFN1
2.728228e-107	-0.8827336	0.107	0.500	6.099771e-103	1: NK	CD27
3.457913e-106	0.6942814	0.761	0.462	7.731201e-102	1: NK	NFE2L2
6.087623e-105	0.6200872	0.490	0.197	1.361071e-100	1: NK	ZEB2
9.629310e-105	1.0020242	0.704	0.355	2.152921e-100	1: NK	CCL5
1.385512e-104	0.9521845	0.824	0.607	3.097727e-100	1: NK	ITGB2
3.243125e-103	0.6360035	0.804	0.559	7.250978e-99	1: NK	BZW1
9.719791e-103	0.3766938	0.309	0.089	2.173151e-98	1: NK	C1orf21
8.579646e-100	0.7117803	0.647	0.336	1.918237e-95	1: NK	NR4A3
1.968607e-99	0.6092488	0.985	0.844	4.401412e-95	1: NK	IFITM1
1.550339e-98	-0.4725081	1.000	0.999	3.466248e-94	1: NK	RPS8
3.046625e-97	0.3869524	0.410	0.146	6.811644e-93	1: NK	SAMD3
2.676165e-96	0.6642264	0.956	0.830	5.983370e-92	1: NK	TAGLN2
7.032631e-92	0.3822187	0.415	0.157	1.572356e-87	1: NK	GLIPR2
4.782092e-91	-0.4547307	1.000	0.997	1.069180e-86	1: NK	RPL11
5.735915e-89	0.3493029	0.309	0.098	1.282436e-84	1: NK	RAB37
9.083105e-89	0.6176123	0.820	0.565	2.030801e-84	1: NK	MSN
7.228253e-88	0.3129212	0.391	0.135	1.616093e-83	1: NK	LYN
2.224823e-87	0.3907368	0.409	0.160	4.974260e-83	1: NK	G6PD
7.356849e-87	0.2963799	0.266	0.077	1.644844e-82	1: NK	CLSTN3
1.406099e-86	0.3298983	0.239	0.065	3.143756e-82	1: NK	SYNGR1
4.067252e-86	0.4865367	0.433	0.171	9.093561e-82	1: NK	CD38
1.100427e-85	0.5552961	0.932	0.747	2.460335e-81	1: NK	IL2RG
1.591355e-84	0.4221106	0.378	0.143	3.557952e-80	1: NK	SLA2
2.590447e-84	0.7675714	0.617	0.350	5.791722e-80	1: NK	KDM6B
3.725149e-84	-0.3454723	1.000	0.998	8.328688e-80	1: NK	RPS15
6.176710e-83	0.4771905	0.516	0.234	1.380989e-78	1: NK	SLC7A5
1.473784e-82	-0.4551379	0.999	0.989	3.295087e-78	1: NK	RPL36
1.744527e-82	0.5140938	0.602	0.318	3.900414e-78	1: NK	BIN2
3.024370e-81	0.8187234	0.663	0.384	6.761887e-77	1: NK	GADD45B
5.745895e-81	0.5567454	0.698	0.423	1.284667e-76	1: NK	ZAP70
7.354524e-81	0.4402545	0.479	0.215	1.644325e-76	1: NK	CHST12
5.519328e-80	0.7181066	0.921	0.712	1.234011e-75	1: NK	DUSP2
9.578530e-80	0.5406837	0.477	0.220	2.141568e-75	1: NK	ZC3H12A
9.712652e-80	0.5834066	0.647	0.382	2.171555e-75	1: NK	ACTN4
1.534818e-79	0.3261786	0.290	0.094	3.431546e-75	1: NK	TBX21
2.679905e-79	0.5707693	0.995	0.971	5.991732e-75	1: NK	JUND
2.776342e-79	0.8903279	0.614	0.336	6.207346e-75	1: NK	AREG
5.268278e-79	-0.4089939	1.000	0.998	1.177882e-74	1: NK	RPL18A
8.088127e-79	0.4684880	0.563	0.292	1.808343e-74	1: NK	TCIRG1
1.280222e-78	-0.3501980	1.000	0.998	2.862321e-74	1: NK	RPL28
8.341320e-78	-0.4131952	1.000	0.995	1.864952e-73	1: NK	RPS13
3.463946e-77	0.3219582	0.296	0.099	7.744691e-73	1: NK	IFFO2
7.963970e-77	-0.4123995	0.999	0.994	1.780584e-72	1: NK	RPL30
1.134999e-76	0.3163651	0.306	0.104	2.537630e-72	1: NK	CXXC5
1.314591e-76	-0.4155007	1.000	0.992	2.939162e-72	1: NK	RPS25
3.399249e-76	-0.5877122	0.038	0.346	7.600042e-72	1: NK	CD5
4.468813e-76	0.5313307	0.743	0.484	9.991371e-72	1: NK	TLN1
9.987111e-76	0.5387404	0.691	0.427	2.232918e-71	1: NK	SLC9A3R1
6.859459e-74	0.4436008	0.908	0.680	1.533638e-69	1: NK	TPI1
1.820487e-72	0.3852717	0.438	0.195	4.070244e-68	1: NK	MAP2K3
2.040308e-72	-0.4220398	1.000	0.996	4.561720e-68	1: NK	RPL32
5.999136e-72	0.2940494	0.250	0.076	1.341287e-67	1: NK	IER3
4.463314e-71	0.3561201	0.470	0.210	9.979078e-67	1: NK	PLEK
6.408370e-71	-0.6337546	0.620	0.796	1.432783e-66	1: NK	LDHB
1.021117e-70	-0.5152985	0.040	0.333	2.283013e-66	1: NK	CD28
2.154965e-70	0.3973368	0.353	0.142	4.818070e-66	1: NK	PRR7
9.854042e-70	0.3504820	0.161	0.037	2.203167e-65	1: NK	CCL3
1.486844e-69	0.4646434	0.994	0.967	3.324287e-65	1: NK	CFL1
5.960845e-69	0.6420955	0.697	0.450	1.332726e-64	1: NK	FLNA
1.592048e-68	0.3444492	0.413	0.182	3.559501e-64	1: NK	RASSF1
1.994996e-68	0.5202920	0.543	0.281	4.460411e-64	1: NK	SERTAD1
3.556559e-68	-0.4962328	0.037	0.321	7.951755e-64	1: NK	CAMK4
5.644311e-68	0.5874585	0.821	0.609	1.261955e-63	1: NK	SQSTM1
1.476492e-67	-0.3830335	0.995	0.991	3.301142e-63	1: NK	RPS16
1.957053e-67	0.6380541	0.653	0.381	4.375578e-63	1: NK	MYADM
2.080237e-67	-0.3580156	0.999	0.997	4.650995e-63	1: NK	RPL18
3.399221e-67	0.5713172	0.667	0.421	7.599977e-63	1: NK	CSRNP1
6.909899e-67	0.6154130	0.829	0.625	1.544915e-62	1: NK	EMP3
2.871587e-66	0.3196239	0.245	0.080	6.420294e-62	1: NK	MXD1
1.571752e-65	0.4099182	0.472	0.234	3.514122e-61	1: NK	FLOT1
1.697366e-65	0.3338404	0.357	0.147	3.794971e-61	1: NK	SACM1L
2.172802e-65	-0.5664312	0.111	0.402	4.857950e-61	1: NK	CD6
3.843482e-65	0.4292008	0.345	0.145	8.593258e-61	1: NK	GNPTAB
8.486664e-65	0.3306068	0.146	0.034	1.897448e-60	1: NK	DLL1
1.727916e-64	-0.5953001	0.179	0.468	3.863274e-60	1: NK	SOCS3
9.431946e-64	0.5491613	0.490	0.242	2.108795e-59	1: NK	LGALS1
1.998178e-63	-0.5425641	0.122	0.408	4.467527e-59	1: NK	BCL11B
3.475662e-63	0.4088407	0.406	0.188	7.770885e-59	1: NK	OTULIN
3.375046e-62	0.4773163	0.839	0.667	7.545929e-58	1: NK	SEPTIN7
8.938010e-62	0.3803138	0.426	0.200	1.998360e-57	1: NK	ELL2
2.001306e-61	0.6895752	0.881	0.754	4.474519e-57	1: NK	NR4A2
1.008877e-60	-0.8477645	0.446	0.697	2.255648e-56	1: NK	LTB
7.981777e-60	0.3281496	0.320	0.130	1.784566e-55	1: NK	UPP1
1.839528e-59	0.3273806	0.349	0.143	4.112816e-55	1: NK	IRF8
1.989618e-59	-0.8218055	0.782	0.840	4.448388e-55	1: NK	CXCR4
5.913619e-59	-0.5460872	0.164	0.436	1.322167e-54	1: NK	CLEC2D
1.522767e-58	-0.4941520	0.456	0.680	3.404603e-54	1: NK	ERP29
4.239725e-58	-0.4440157	0.996	0.998	9.479177e-54	1: NK	RPLP0
4.686573e-58	0.3153694	0.243	0.085	1.047824e-53	1: NK	NFIL3
5.402471e-58	0.5240637	0.909	0.655	1.207884e-53	1: NK	TNFAIP3
6.411835e-58	0.2955698	0.302	0.120	1.433558e-53	1: NK	STARD3NL
7.485350e-58	0.4469354	0.960	0.818	1.673575e-53	1: NK	RAC2
1.633959e-57	-0.3849547	0.995	0.983	3.653205e-53	1: NK	RPL13A
3.846513e-57	-0.4024064	1.000	0.996	8.600034e-53	1: NK	RPS12
3.910429e-57	0.5144500	0.882	0.712	8.742937e-53	1: NK	LDHA
6.141392e-57	-0.7925317	0.212	0.480	1.373092e-52	1: NK	CCR7
1.597960e-56	0.3572687	1.000	0.923	3.572718e-52	1: NK	HLA-A
2.082386e-56	-0.3892442	0.015	0.254	4.655799e-52	1: NK	SIT1
1.169322e-55	0.3564259	0.992	0.962	2.614369e-51	1: NK	MYL6
1.200511e-55	0.4971574	0.938	0.848	2.684102e-51	1: NK	ARPC2
1.315130e-55	0.2692962	0.681	0.407	2.940367e-51	1: NK	CTSC
7.120670e-55	0.4524564	0.337	0.149	1.592039e-50	1: NK	KLF10
1.134670e-54	0.3170625	0.385	0.175	2.536896e-50	1: NK	PTPRE
1.146678e-54	0.2835164	0.266	0.102	2.563742e-50	1: NK	AGK
2.317182e-54	0.5524770	0.915	0.731	5.180756e-50	1: NK	IRF1
3.132022e-54	0.5142458	0.402	0.202	7.002575e-50	1: NK	TRAF1
1.013457e-53	0.5215132	0.812	0.686	2.265887e-49	1: NK	PDIA3
1.438821e-53	0.8639347	0.585	0.374	3.216917e-49	1: NK	LMNA
2.608324e-53	0.2779902	0.316	0.133	5.831690e-49	1: NK	TFDP2
3.439824e-53	0.3212527	0.413	0.202	7.690759e-49	1: NK	TSEN54
3.974025e-53	0.4669253	0.453	0.243	8.885126e-49	1: NK	CAPG
5.012299e-53	0.3378845	1.000	0.940	1.120650e-48	1: NK	HLA-B
6.332859e-53	0.2534583	0.260	0.099	1.415901e-48	1: NK	ABHD2
1.379200e-51	-0.3165712	1.000	0.997	3.083615e-47	1: NK	RPL19
1.661128e-51	-0.3313162	1.000	0.992	3.713950e-47	1: NK	RPL12
1.981051e-51	-0.3465778	0.998	0.989	4.429234e-47	1: NK	RPL5
4.276714e-51	-0.6438888	0.094	0.343	9.561877e-47	1: NK	ICOS
7.245345e-51	0.8206962	0.535	0.343	1.619914e-46	1: NK	NFKBIZ
1.107217e-50	0.3008828	0.283	0.117	2.475516e-46	1: NK	ZFY
1.401497e-50	0.2754240	0.290	0.120	3.133466e-46	1: NK	LPCAT1
2.332701e-50	0.2918776	0.340	0.153	5.215452e-46	1: NK	SERPINB6
2.756176e-50	-0.3332723	1.000	0.999	6.162259e-46	1: NK	RPL13
4.838614e-50	-0.3718267	0.999	0.988	1.081817e-45	1: NK	RPL9
1.139641e-49	0.4292284	0.627	0.414	2.548010e-45	1: NK	SUN2
1.498423e-49	0.4334138	0.905	0.756	3.350173e-45	1: NK	LSP1
2.147010e-49	0.4457704	0.451	0.242	4.800284e-45	1: NK	NINJ1
2.233145e-49	0.2962316	0.339	0.154	4.992866e-45	1: NK	MYO1F
2.564967e-49	0.2803018	0.101	0.022	5.734753e-45	1: NK	LTC4S
3.617061e-49	0.4344336	0.786	0.620	8.087025e-45	1: NK	RAP1B
7.234171e-49	0.5988532	0.952	0.821	1.617416e-44	1: NK	ZFP36
1.929174e-48	0.3947577	0.557	0.351	4.313248e-44	1: NK	SEC11A
2.366681e-48	-0.4582017	0.075	0.305	5.291425e-44	1: NK	TRAT1
4.363655e-48	0.3029133	0.342	0.159	9.756259e-44	1: NK	PTPN4
6.093747e-48	0.4040154	0.519	0.307	1.362440e-43	1: NK	ITGB7
6.678532e-48	0.3521283	1.000	0.932	1.493186e-43	1: NK	HLA-C
7.075841e-48	0.2562101	0.312	0.134	1.582016e-43	1: NK	SLAMF7
1.215099e-47	-0.5873764	0.338	0.570	2.716719e-43	1: NK	SPOCK2
1.453149e-47	0.4150302	0.643	0.436	3.248950e-43	1: NK	IQGAP1
1.757847e-47	0.3479658	0.413	0.218	3.930193e-43	1: NK	SEC14L1
1.777294e-47	0.2801667	0.337	0.154	3.973673e-43	1: NK	MXRA7
2.921495e-47	-0.7019693	0.011	0.216	6.531878e-43	1: NK	MARCKS
7.132312e-47	0.4900807	0.682	0.491	1.594642e-42	1: NK	LITAF
8.220597e-47	0.4080240	0.393	0.196	1.837961e-42	1: NK	PHLDA1
8.278359e-47	0.3593990	0.445	0.245	1.850876e-42	1: NK	RNF168
2.417778e-46	0.4654668	0.352	0.174	5.405669e-42	1: NK	GRASP
2.636930e-46	0.3185103	0.417	0.216	5.895648e-42	1: NK	JMJD6
5.467352e-46	0.4080111	0.517	0.314	1.222390e-41	1: NK	CNOT2
6.047498e-46	-0.4198653	0.135	0.371	1.352100e-41	1: NK	SELENOM
6.807570e-46	0.4068397	0.800	0.637	1.522037e-41	1: NK	PPP1CA
2.090299e-45	0.3237309	0.389	0.198	4.673490e-41	1: NK	CISD3
5.620069e-45	0.3236811	0.999	0.983	1.256535e-40	1: NK	H3F3B
1.092368e-44	0.3615697	0.388	0.199	2.442316e-40	1: NK	IGF2R
1.099270e-44	0.4273661	0.921	0.840	2.457747e-40	1: NK	EIF4A1
1.191128e-44	0.3478846	0.868	0.727	2.663125e-40	1: NK	CD81
1.260348e-44	-0.3422702	0.999	0.997	2.817885e-40	1: NK	RPS18
2.017054e-44	-0.4647482	0.635	0.794	4.509729e-40	1: NK	ZFAS1
4.524786e-44	0.4050378	0.527	0.312	1.011652e-39	1: NK	TIPARP
6.125726e-44	0.3601909	0.580	0.376	1.369590e-39	1: NK	OSTF1
6.517803e-44	0.3453415	0.976	0.864	1.457250e-39	1: NK	PSME1
8.035214e-44	0.3718490	0.468	0.273	1.796513e-39	1: NK	MAPRE2
8.292303e-44	0.4877827	0.568	0.346	1.853993e-39	1: NK	TRBC1
8.990539e-44	0.3804893	0.409	0.214	2.010105e-39	1: NK	GATA3
1.791231e-43	0.3655730	0.395	0.204	4.004833e-39	1: NK	AUTS2
1.842327e-43	0.6247429	0.420	0.229	4.119074e-39	1: NK	TNFSF9
2.355870e-43	0.5078727	0.588	0.399	5.267253e-39	1: NK	VPS37B
6.356663e-43	0.4339375	0.847	0.674	1.421223e-38	1: NK	CD99
9.308202e-43	0.3493776	0.457	0.262	2.081128e-38	1: NK	ESYT2
9.737448e-43	0.5636391	0.183	0.064	2.177099e-38	1: NK	IFNG
1.245890e-42	-0.3456381	0.999	0.992	2.785562e-38	1: NK	RPL39
2.019397e-42	-0.2746175	0.999	0.989	4.514969e-38	1: NK	RPLP2
2.229431e-42	0.3101404	0.433	0.233	4.984561e-38	1: NK	STOM
3.240889e-42	0.2573756	0.287	0.129	7.245979e-38	1: NK	MOB3A
4.890886e-42	-0.4561454	0.999	0.994	1.093504e-37	1: NK	RPS5
4.943165e-42	0.3722377	0.612	0.396	1.105193e-37	1: NK	CKLF
6.057254e-42	0.4552288	0.985	0.938	1.354281e-37	1: NK	SH3BGRL3
9.870023e-42	0.3236149	0.470	0.271	2.206740e-37	1: NK	TES
1.758956e-41	-0.3289404	0.987	0.979	3.932673e-37	1: NK	RPL22
1.940847e-41	0.3735874	0.775	0.595	4.339347e-37	1: NK	PSMB10
2.310820e-41	-0.5505676	0.035	0.231	5.166530e-37	1: NK	CTLA4
3.252561e-41	0.2997817	0.338	0.168	7.272075e-37	1: NK	PRKX
5.340301e-41	-0.2742092	0.999	0.991	1.193984e-36	1: NK	RPL14
8.300692e-41	0.2791974	0.380	0.198	1.855869e-36	1: NK	ACAA2
1.183594e-40	-0.2822700	0.015	0.201	2.646279e-36	1: NK	RIC3
1.342716e-40	0.3794734	0.614	0.419	3.002045e-36	1: NK	DHRS7
1.358030e-40	0.6600739	0.569	0.407	3.036283e-36	1: NK	PIM3
3.205331e-40	-0.5610477	0.893	0.858	7.166479e-36	1: NK	SARAF
4.208873e-40	0.3622608	0.684	0.509	9.410199e-36	1: NK	PRDX5
4.912075e-40	0.5864566	0.899	0.778	1.098242e-35	1: NK	CRIP1
7.205699e-40	0.3865123	0.554	0.353	1.611050e-35	1: NK	AKNA
7.471087e-40	0.3929298	0.943	0.880	1.670386e-35	1: NK	NCL
9.786229e-40	0.4619728	0.703	0.519	2.188005e-35	1: NK	BST2
1.364561e-39	0.4180308	0.686	0.479	3.050886e-35	1: NK	CD55
1.400598e-39	0.2884744	0.429	0.240	3.131456e-35	1: NK	ILK
2.267811e-39	0.4118492	0.396	0.223	5.070371e-35	1: NK	ABI3
2.523425e-39	0.4737320	0.539	0.342	5.641873e-35	1: NK	SLA
4.785784e-39	-0.2563884	1.000	0.993	1.070006e-34	1: NK	RPL35A
5.516328e-39	0.3918861	0.388	0.211	1.233341e-34	1: NK	C12orf75
8.824312e-39	0.7555009	0.592	0.396	1.972940e-34	1: NK	FOSB
1.010742e-38	-0.3970871	0.995	0.995	2.259816e-34	1: NK	MT-ND1
1.087876e-38	0.3744271	0.581	0.382	2.432273e-34	1: NK	CDK17
1.174004e-38	0.3595918	0.781	0.625	2.624837e-34	1: NK	CDC42
1.547911e-38	0.4493648	0.499	0.312	3.460819e-34	1: NK	GZMM
3.291077e-38	0.2583474	0.399	0.216	7.358190e-34	1: NK	MAPK1
4.357255e-38	0.3604191	0.999	0.989	9.741950e-34	1: NK	ACTB
4.525712e-38	-0.2778265	0.999	0.994	1.011859e-33	1: NK	RPS3
4.936113e-38	-1.2948007	0.020	0.194	1.103616e-33	1: NK	CD79A
5.780804e-38	0.3944482	0.505	0.315	1.292472e-33	1: NK	SKIL
6.046491e-38	-0.2835448	1.000	0.996	1.351875e-33	1: NK	RPS23
8.421540e-38	0.4458647	0.539	0.352	1.882888e-33	1: NK	SERPINB1
8.647638e-38	-0.3499853	0.026	0.205	1.933439e-33	1: NK	CD4
9.352830e-38	-0.2646158	0.999	0.990	2.091106e-33	1: NK	RACK1
9.944162e-38	-0.4520515	0.118	0.319	2.223316e-33	1: NK	LY9
1.030298e-37	0.3493675	0.723	0.544	2.303541e-33	1: NK	DBI
1.120241e-37	0.2825173	0.527	0.320	2.504635e-33	1: NK	RBMS1
1.127929e-37	-0.3854131	0.219	0.433	2.521824e-33	1: NK	CHCHD10
1.218606e-37	0.2634641	0.331	0.168	2.724558e-33	1: NK	NFKBIB
1.402418e-37	-0.4153497	0.982	0.981	3.135527e-33	1: NK	EEF2
2.075053e-37	0.4023220	0.830	0.669	4.639403e-33	1: NK	LCP1
2.314451e-37	0.3951911	0.411	0.235	5.174650e-33	1: NK	CEBPB
3.398642e-37	-0.3654986	0.875	0.925	7.598685e-33	1: NK	HINT1
4.232731e-37	0.3147506	0.459	0.271	9.463539e-33	1: NK	DOK2
4.905979e-37	0.2605526	0.260	0.117	1.096879e-32	1: NK	TGFBR3
6.491933e-37	0.3614456	0.668	0.498	1.451466e-32	1: NK	ARF6
9.691940e-37	0.3072936	0.443	0.262	2.166924e-32	1: NK	MPG
1.041550e-36	-0.2838490	1.000	0.998	2.328697e-32	1: NK	RPL8
1.070101e-36	-0.2995330	0.031	0.208	2.392531e-32	1: NK	THEMIS
1.275383e-36	-0.2693904	1.000	0.994	2.851501e-32	1: NK	RPS2
1.555357e-36	0.3444544	0.564	0.370	3.477467e-32	1: NK	CDK2AP2
2.167103e-36	0.3404725	0.509	0.321	4.845208e-32	1: NK	RALGAPA1
2.475102e-36	-0.4015459	0.071	0.258	5.533832e-32	1: NK	SESN3
2.531020e-36	-0.5178825	0.390	0.568	5.658855e-32	1: NK	RHOH
3.267711e-36	0.4702822	0.787	0.646	7.305949e-32	1: NK	HSPA5
4.060525e-36	0.3318151	0.436	0.260	9.078521e-32	1: NK	NXT1
4.710464e-36	0.3655056	0.556	0.364	1.053166e-31	1: NK	SELPLG
1.221330e-35	0.4258986	0.643	0.441	2.730650e-31	1: NK	PIK3R1
1.349981e-35	-0.4237892	0.001	0.158	3.018287e-31	1: NK	CD24
1.692506e-35	0.3543235	0.382	0.213	3.784106e-31	1: NK	PIM1
2.885889e-35	0.3098652	0.496	0.303	6.452270e-31	1: NK	PRKCH
7.068247e-35	0.4347362	0.840	0.751	1.580319e-30	1: NK	EIF3G
9.702465e-35	0.3661919	0.509	0.327	2.169277e-30	1: NK	CCND2
1.130823e-34	0.3605321	0.545	0.362	2.528294e-30	1: NK	SYAP1
1.239601e-34	-0.4704140	0.396	0.572	2.771500e-30	1: NK	CDKN1B
1.719860e-34	0.2959206	0.457	0.275	3.845264e-30	1: NK	RAB8B
1.775199e-34	-0.5254001	0.698	0.757	3.968990e-30	1: NK	LAPTM5
2.182925e-34	-0.5224957	0.143	0.334	4.880584e-30	1: NK	NCF1
2.337646e-34	-0.4269592	0.179	0.381	5.226510e-30	1: NK	ANXA5
2.631820e-34	0.6829585	0.611	0.435	5.884223e-30	1: NK	PPP1R15A
2.774065e-34	0.8803242	0.210	0.088	6.202255e-30	1: NK	CCL4L2
3.704081e-34	0.2754487	0.680	0.479	8.281583e-30	1: NK	VAMP8
7.632758e-34	0.4415424	0.841	0.718	1.706532e-29	1: NK	DNAJA1
1.040696e-33	0.2949552	0.438	0.262	2.326788e-29	1: NK	RASSF5
1.186636e-33	-1.0598016	0.028	0.189	2.653080e-29	1: NK	MS4A1
1.192963e-33	0.3295756	0.515	0.333	2.667227e-29	1: NK	MACF1
1.450218e-33	0.6319284	0.524	0.398	3.242398e-29	1: NK	GNG2
2.804328e-33	0.2641144	0.373	0.207	6.269918e-29	1: NK	CDKN2D
4.226818e-33	-0.4234643	0.217	0.419	9.450320e-29	1: NK	ARID5B
4.705905e-33	-0.3979966	0.026	0.186	1.052146e-28	1: NK	BASP1
7.960551e-33	-0.2544120	0.012	0.164	1.779820e-28	1: NK	SLAMF1
8.808263e-33	0.3180889	0.486	0.309	1.969352e-28	1: NK	MIDN
9.418380e-33	0.3446982	0.547	0.369	2.105762e-28	1: NK	RELB
1.054738e-32	0.2638238	0.634	0.427	2.358183e-28	1: NK	ITGB1
1.437365e-32	-0.4177816	0.364	0.543	3.213661e-28	1: NK	RNASET2
1.507244e-32	0.3164847	0.654	0.458	3.369897e-28	1: NK	MBP
1.525832e-32	-0.3082059	0.979	0.974	3.411455e-28	1: NK	RPL36A
1.610597e-32	0.3197492	0.456	0.279	3.600974e-28	1: NK	LYST
1.629825e-32	0.4314972	0.941	0.872	3.643963e-28	1: NK	CYBA
1.639372e-32	-0.3264810	0.416	0.616	3.665309e-28	1: NK	ISCU
1.697140e-32	-0.2942751	0.999	0.995	3.794465e-28	1: NK	RPS6
1.964832e-32	0.3105002	0.309	0.158	4.392970e-28	1: NK	AC020916.1
2.215838e-32	0.6263465	0.472	0.294	4.954170e-28	1: NK	CD83
2.465575e-32	0.3164237	0.567	0.386	5.512532e-28	1: NK	FMNL1
2.711310e-32	0.4347609	0.806	0.654	6.061946e-28	1: NK	ARL4C
5.253780e-32	0.2962514	0.442	0.272	1.174640e-27	1: NK	TRAPPC10
5.896463e-32	0.3323238	0.570	0.381	1.318331e-27	1: NK	STAT4
8.982133e-32	0.3114634	0.967	0.909	2.008225e-27	1: NK	YWHAZ
1.011980e-31	-0.8215261	0.552	0.682	2.262585e-27	1: NK	SAT1
1.773755e-31	0.2566934	0.238	0.112	3.965761e-27	1: NK	AGTRAP
1.994685e-31	0.3388519	0.324	0.175	4.459716e-27	1: NK	PPIF
2.497305e-31	0.3201334	0.567	0.388	5.583473e-27	1: NK	C17orf49
2.518868e-31	-0.3374235	0.049	0.215	5.631684e-27	1: NK	FAAH2
3.118837e-31	0.2567994	0.357	0.198	6.973096e-27	1: NK	PLEKHA2
3.983306e-31	0.3545764	0.603	0.428	8.905877e-27	1: NK	CCND3
4.819183e-31	-0.4392589	0.026	0.178	1.077473e-26	1: NK	CD8B
6.816378e-31	0.2851355	0.486	0.310	1.524006e-26	1: NK	RHOF
1.033592e-30	-0.4342694	0.490	0.634	2.310905e-26	1: NK	CYTIP
1.424491e-30	0.3419989	0.357	0.207	3.184878e-26	1: NK	IFNGR1
1.471471e-30	-0.3034348	0.120	0.300	3.289914e-26	1: NK	CMTM7
2.748190e-30	-0.5203937	0.978	0.980	6.144403e-26	1: NK	MT-ND2
2.949928e-30	0.3150162	0.683	0.510	6.595448e-26	1: NK	YWHAQ
3.280112e-30	0.3658178	0.446	0.283	7.333675e-26	1: NK	IER5
3.520773e-30	0.3512767	0.615	0.456	7.871745e-26	1: NK	TPM4
4.579152e-30	-0.4044055	0.683	0.764	1.023807e-25	1: NK	C12orf57
7.089666e-30	-0.2976844	0.999	0.996	1.585108e-25	1: NK	MT-CYB
7.682484e-30	-0.3302027	0.106	0.277	1.717650e-25	1: NK	SC5D
8.485610e-30	-0.3559583	0.306	0.492	1.897213e-25	1: NK	RGS10
9.135650e-30	0.2621140	0.267	0.134	2.042549e-25	1: NK	DUSP10
1.301966e-29	-0.3731839	0.994	0.992	2.910936e-25	1: NK	UBC
1.439854e-29	0.3112703	0.769	0.643	3.219225e-25	1: NK	POLR2L
2.921723e-29	0.2938726	0.450	0.285	6.532388e-25	1: NK	SASH3
3.546804e-29	0.2813693	0.406	0.248	7.929945e-25	1: NK	MRPS6
3.806528e-29	0.3559961	0.955	0.859	8.510636e-25	1: NK	MYL12A
5.898366e-29	0.3166801	0.157	0.063	1.318757e-24	1: NK	FXYD7
6.608256e-29	0.3379390	0.867	0.722	1.477474e-24	1: NK	IL32
9.570342e-29	-0.2669628	1.000	0.995	2.139737e-24	1: NK	RPS3A
9.897307e-29	-0.4048047	0.442	0.596	2.212840e-24	1: NK	DNAJB1
1.509251e-28	-0.3347476	0.139	0.314	3.374382e-24	1: NK	TRAC
1.717838e-28	-0.3227560	0.121	0.293	3.840742e-24	1: NK	SNX9
1.718120e-28	0.3173348	0.654	0.495	3.841373e-24	1: NK	PAXX
1.800733e-28	-0.4883308	0.664	0.692	4.026079e-24	1: NK	CD3E
2.157547e-28	-0.2963882	0.018	0.155	4.823844e-24	1: NK	CXCR5
2.454995e-28	0.2639753	0.357	0.208	5.488879e-24	1: NK	BIRC2
2.724166e-28	-0.2867989	0.971	0.972	6.090691e-24	1: NK	RPL4
3.644448e-28	0.2689113	0.476	0.304	8.148258e-24	1: NK	IQGAP2
5.051392e-28	0.3138807	0.279	0.148	1.129390e-23	1: NK	ARL5B
6.937163e-28	-0.3300041	0.230	0.408	1.551011e-23	1: NK	EVI2B
7.847820e-28	0.2797274	0.492	0.326	1.754615e-23	1: NK	PPP1R18
8.041796e-28	0.3103339	0.773	0.628	1.797985e-23	1: NK	NDUFB2
9.611539e-28	-0.3090924	0.452	0.615	2.148948e-23	1: NK	TOMM20
1.076546e-27	0.2668545	0.503	0.335	2.406941e-23	1: NK	SDF4
1.523827e-27	0.3421109	0.744	0.580	3.406972e-23	1: NK	FAM177A1
1.675718e-27	-0.2577145	1.000	0.998	3.746571e-23	1: NK	RPL3
1.883523e-27	0.2687323	0.432	0.276	4.211182e-23	1: NK	CSNK1D
3.075799e-27	0.3001769	0.710	0.579	6.876872e-23	1: NK	PRELID1
3.157113e-27	-0.3788625	0.452	0.608	7.058673e-23	1: NK	SMCHD1
4.366952e-27	0.2595638	0.443	0.281	9.763632e-23	1: NK	SIPA1
5.142816e-27	-0.5954537	0.260	0.432	1.149831e-22	1: NK	MX1
7.144659e-27	0.3001344	0.856	0.734	1.597403e-22	1: NK	PSME2
7.300256e-27	-0.3042260	0.078	0.232	1.632191e-22	1: NK	LEF1
8.051467e-27	-0.2814099	0.126	0.292	1.800147e-22	1: NK	FOXO1
8.316441e-27	0.2733865	0.643	0.479	1.859390e-22	1: NK	TSPO
9.858744e-27	-0.2841551	0.119	0.283	2.204218e-22	1: NK	DGKA
1.501203e-26	0.2799111	0.753	0.602	3.356389e-22	1: NK	CD53
1.791828e-26	0.6126006	0.353	0.221	4.006169e-22	1: NK	BCL2A1
4.160418e-26	-0.3234257	0.133	0.297	9.301863e-22	1: NK	CORO1B
5.852084e-26	-0.3412727	0.055	0.200	1.308409e-21	1: NK	CCR6
9.299617e-26	-0.3753630	0.940	0.969	2.079208e-21	1: NK	SLC25A6
9.514354e-26	0.3219209	0.662	0.520	2.127219e-21	1: NK	DDX3X
1.308167e-25	0.3694779	0.542	0.391	2.924799e-21	1: NK	TCF25
1.990013e-25	0.3311349	0.774	0.622	4.449272e-21	1: NK	PLAAT4
2.101594e-25	0.2742576	0.881	0.827	4.698744e-21	1: NK	PCBP1
2.680707e-25	-0.3094133	0.737	0.836	5.993524e-21	1: NK	NOP53
2.722941e-25	-0.2864210	0.049	0.190	6.087952e-21	1: NK	MAL
2.985853e-25	-0.3407759	0.004	0.119	6.675770e-21	1: NK	CD19
3.114787e-25	-0.3150873	0.061	0.205	6.964041e-21	1: NK	APP
5.257394e-25	-0.2554046	0.054	0.196	1.175448e-20	1: NK	NELL2
7.465722e-25	-0.2609098	0.921	0.935	1.669186e-20	1: NK	RPL7
9.948432e-25	-0.2965149	1.000	0.987	2.224270e-20	1: NK	RPS21
1.107871e-24	-0.3655409	0.181	0.351	2.476977e-20	1: NK	MX2
1.243830e-24	-0.4867267	0.501	0.640	2.780956e-20	1: NK	PEBP1
1.254211e-24	0.4289553	0.947	0.924	2.804166e-20	1: NK	HSP90AB1
1.801050e-24	-0.3464507	0.279	0.450	4.026788e-20	1: NK	LIME1
1.845848e-24	0.2817673	0.529	0.375	4.126947e-20	1: NK	PIP4K2A
2.320273e-24	0.2553823	0.484	0.317	5.187665e-20	1: NK	PDE4D
3.720046e-24	-0.3260921	0.282	0.450	8.317279e-20	1: NK	PPA1
4.291613e-24	0.2880443	0.816	0.688	9.595188e-20	1: NK	LY6E
4.800969e-24	0.2706448	0.627	0.474	1.073401e-19	1: NK	CD164
7.874483e-24	-0.3035504	0.788	0.856	1.760577e-19	1: NK	RPS20
8.898956e-24	-0.2545181	0.108	0.260	1.989629e-19	1: NK	RCAN3
1.091095e-23	-0.2623190	0.105	0.255	2.439469e-19	1: NK	INPP4B
1.255876e-23	-0.3009313	0.300	0.460	2.807888e-19	1: NK	PPP1CC
1.499400e-23	-0.2952348	0.078	0.218	3.352358e-19	1: NK	POU2F2
2.049427e-23	-0.2604508	0.961	0.976	4.582108e-19	1: NK	EEF1G
2.239736e-23	-0.5745129	0.498	0.615	5.007601e-19	1: NK	STAT1
2.638063e-23	-0.3382989	0.174	0.330	5.898180e-19	1: NK	TC2N
2.700846e-23	-0.2622950	0.101	0.250	6.038551e-19	1: NK	IL6ST
3.072641e-23	-0.3149940	0.986	0.982	6.869812e-19	1: NK	EEF1B2
4.269826e-23	-0.3544593	0.256	0.408	9.546477e-19	1: NK	ODC1
4.763440e-23	-0.6816674	0.183	0.331	1.065010e-18	1: NK	MARCKSL1
4.764407e-23	0.2604416	0.726	0.609	1.065226e-18	1: NK	ARHGDIA
7.101544e-23	-0.4086553	0.090	0.230	1.587763e-18	1: NK	SPINT2
8.114884e-23	-0.2691062	0.054	0.184	1.814326e-18	1: NK	PASK
9.124965e-23	-0.3278470	0.352	0.505	2.040160e-18	1: NK	PSIP1
1.116340e-22	-0.3609195	0.357	0.519	2.495912e-18	1: NK	LBH
1.331794e-22	0.2583368	0.552	0.389	2.977625e-18	1: NK	CLEC2B
1.764746e-22	-0.2550557	0.945	0.953	3.945618e-18	1: NK	NPM1
2.333256e-22	-0.3563667	0.047	0.174	5.216695e-18	1: NK	CTSH
2.432352e-22	0.4068639	0.709	0.627	5.438252e-18	1: NK	CD44
2.514399e-22	0.2673626	0.352	0.219	5.621694e-18	1: NK	PYHIN1
2.687085e-22	-0.3639103	0.037	0.156	6.007784e-18	1: NK	RALGPS2
3.021785e-22	-0.2865387	0.479	0.636	6.756106e-18	1: NK	PRDX1
5.330171e-22	0.2637778	0.410	0.268	1.191720e-17	1: NK	AC004687.1
6.385633e-22	-0.2895063	0.938	0.948	1.427700e-17	1: NK	RPS11
1.039901e-21	-0.2842081	0.004	0.104	2.325011e-17	1: NK	CYBB
1.094011e-21	-0.3072930	0.627	0.742	2.445990e-17	1: NK	SOD1
1.561824e-21	-0.2541970	0.071	0.201	3.491925e-17	1: NK	SEL1L3
2.168882e-21	0.2783515	0.472	0.323	4.849186e-17	1: NK	RNF125
2.179163e-21	-0.2970071	0.069	0.198	4.872173e-17	1: NK	ENO2
2.766955e-21	0.2508446	0.870	0.778	6.186359e-17	1: NK	TPM3
2.937007e-21	0.2776815	0.830	0.740	6.566560e-17	1: NK	EVL
2.965881e-21	0.3528810	0.753	0.624	6.631118e-17	1: NK	MCL1
6.311734e-21	-0.3239638	0.289	0.435	1.411178e-16	1: NK	FOXP1
7.631171e-21	-0.4289351	0.047	0.166	1.706177e-16	1: NK	ID3
8.973550e-21	-0.6038169	0.953	0.895	2.006306e-16	1: NK	JUNB
9.146507e-21	-0.3044722	0.528	0.639	2.044976e-16	1: NK	ANP32B
1.194551e-20	-0.3186780	0.525	0.638	2.670778e-16	1: NK	NAP1L1
1.317795e-20	-0.9473328	0.018	0.121	2.946325e-16	1: NK	MDK
2.409348e-20	0.2786671	0.608	0.479	5.386820e-16	1: NK	EIF5A
2.688728e-20	0.2938693	0.618	0.504	6.011458e-16	1: NK	DNAJB6
2.803508e-20	0.3164147	0.783	0.624	6.268082e-16	1: NK	S100A4
3.485414e-20	-0.3206445	0.227	0.371	7.792688e-16	1: NK	TMPO
5.222206e-20	-0.3424672	0.446	0.589	1.167581e-15	1: NK	PDE4B
7.607261e-20	0.2771190	0.704	0.590	1.700831e-15	1: NK	ACTR3
8.095795e-20	-0.3488352	0.631	0.690	1.810058e-15	1: NK	GSTK1
9.961870e-20	-0.2591122	0.112	0.243	2.227275e-15	1: NK	HNRNPLL
1.210782e-19	0.2840276	0.926	0.831	2.707065e-15	1: NK	CORO1A
2.225574e-19	0.2737159	0.491	0.358	4.975939e-15	1: NK	DDX3Y
2.227387e-19	-0.4712744	0.323	0.470	4.979991e-15	1: NK	IL7R
2.580893e-19	-0.4464345	0.031	0.134	5.770360e-15	1: NK	BANK1
2.696280e-19	0.2603722	0.459	0.330	6.028342e-15	1: NK	ARPC5L
3.667503e-19	-0.3818656	0.014	0.110	8.199802e-15	1: NK	ZNF385A
6.548286e-19	-0.2571941	0.762	0.842	1.464066e-14	1: NK	CCNI
1.084017e-18	0.2571349	0.591	0.466	2.423646e-14	1: NK	NDUFA12
2.723954e-18	-0.4133465	0.020	0.114	6.090216e-14	1: NK	CNN3
3.589174e-18	0.2684256	0.664	0.539	8.024676e-14	1: NK	ANXA6
6.288401e-18	-0.3422150	0.041	0.143	1.405961e-13	1: NK	CDKN2A
6.752148e-18	-0.3237566	0.464	0.588	1.509645e-13	1: NK	RPS27L
6.826783e-18	0.3507298	0.143	0.068	1.526332e-13	1: NK	MYC
9.868639e-18	0.2522241	0.657	0.557	2.206430e-13	1: NK	TRAPPC1
1.319357e-17	-0.7493527	0.145	0.256	2.949818e-13	1: NK	CD8A
1.558156e-17	-0.2545042	0.148	0.276	3.483725e-13	1: NK	TGIF1
1.568291e-17	-0.3428335	0.012	0.100	3.506385e-13	1: NK	LGMN
1.649576e-17	-0.3173146	0.018	0.109	3.688122e-13	1: NK	CTSL
3.016209e-17	-0.4298446	0.092	0.201	6.743640e-13	1: NK	TCF4
3.293356e-17	0.2900356	0.598	0.488	7.363285e-13	1: NK	ARF4
3.752953e-17	-0.3617237	0.015	0.104	8.390852e-13	1: NK	FOXP3
6.299233e-17	-1.1907246	0.160	0.267	1.408383e-12	1: NK	HLA-DQA1
8.303699e-17	-0.2553317	0.225	0.355	1.856541e-12	1: NK	P2RY10
8.397910e-17	-0.2520696	0.868	0.911	1.877605e-12	1: NK	PPDPF
9.205294e-17	-0.2523924	0.530	0.639	2.058120e-12	1: NK	EIF4B
1.778043e-16	-1.6014908	0.028	0.118	3.975349e-12	1: NK	NNAT
2.198175e-16	-0.6289290	0.107	0.220	4.914679e-12	1: NK	CTSB
2.602821e-16	0.2539707	0.601	0.481	5.819387e-12	1: NK	CHD1
2.627936e-16	0.2588889	0.645	0.533	5.875539e-12	1: NK	CAP1
3.312417e-16	0.2923439	0.417	0.291	7.405902e-12	1: NK	AL627171.2
5.775642e-16	-0.6736377	0.018	0.100	1.291318e-11	1: NK	CKB
5.794465e-16	-0.3370947	0.737	0.786	1.295527e-11	1: NK	EZR
5.888359e-16	-0.9096188	0.174	0.281	1.316519e-11	1: NK	HLA-DRB5
9.102904e-16	-0.3709273	0.245	0.366	2.035227e-11	1: NK	ITM2A
9.382524e-16	0.2681501	0.564	0.446	2.097745e-11	1: NK	CLDND1
1.272681e-15	-1.0255648	0.114	0.219	2.845460e-11	1: NK	IFI30
1.402147e-15	-0.2862651	0.124	0.239	3.134920e-11	1: NK	OAS1
1.427455e-15	-0.2513286	0.931	0.947	3.191505e-11	1: NK	PABPC1
2.032513e-15	-0.2630542	0.207	0.327	4.544294e-11	1: NK	FLT3LG
2.284507e-15	-0.2803593	0.372	0.484	5.107700e-11	1: NK	PARP1
4.810697e-15	-0.2811948	0.145	0.264	1.075576e-10	1: NK	IFI44L
4.900876e-15	-0.3282636	0.049	0.142	1.095738e-10	1: NK	IFIT1
6.258223e-15	-0.3027976	0.287	0.399	1.399213e-10	1: NK	TTC3
7.094811e-15	-0.5950604	0.462	0.553	1.586258e-10	1: NK	PRDX2
7.701996e-15	-0.3361268	0.400	0.506	1.722012e-10	1: NK	TRIM22
9.882885e-15	-0.2793488	0.786	0.833	2.209615e-10	1: NK	SNHG29
1.350350e-14	-0.7280665	0.038	0.122	3.019113e-10	1: NK	KRT18
1.550310e-14	0.3008790	0.541	0.431	3.466184e-10	1: NK	SDCBP
2.009119e-14	-0.2833082	0.596	0.662	4.491989e-10	1: NK	CD48
2.106575e-14	0.3984887	0.742	0.608	4.709880e-10	1: NK	CD69
2.143010e-14	0.4921602	0.200	0.115	4.791342e-10	1: NK	EGR1
2.301062e-14	0.2521148	0.278	0.183	5.144714e-10	1: NK	NCOA7
5.119689e-14	-0.2755137	0.026	0.104	1.144660e-09	1: NK	SAP25
6.718263e-14	-0.4382350	0.133	0.237	1.502069e-09	1: NK	GRN
1.457407e-13	-0.3870936	0.060	0.146	3.258470e-09	1: NK	BEX3
1.510215e-13	-2.9987142	0.082	0.174	3.376540e-09	1: NK	IGKC
1.538853e-13	-0.2517261	0.233	0.343	3.440567e-09	1: NK	PPM1K
2.252368e-13	-1.3470177	0.333	0.399	5.035845e-09	1: NK	HLA-DPA1
3.574415e-13	-0.3178625	0.441	0.526	7.991678e-09	1: NK	FCMR
5.696051e-13	-0.4821534	0.200	0.292	1.273523e-08	1: NK	HLA-DMA
5.730518e-13	-0.4084824	0.254	0.361	1.281229e-08	1: NK	NPC2
7.694323e-13	-0.2693540	0.110	0.207	1.720297e-08	1: NK	HERC5
8.110113e-13	-0.9773906	0.160	0.081	1.813259e-08	1: NK	CST3
1.156624e-12	0.2632328	0.784	0.679	2.585980e-08	1: NK	CREM
3.432875e-12	-0.2826227	0.031	0.103	7.675223e-08	1: NK	SPI1
5.724438e-12	-1.2158852	0.338	0.395	1.279870e-07	1: NK	HLA-DPB1
1.761633e-11	-0.2597589	0.251	0.351	3.938659e-07	1: NK	BRI3
2.367350e-11	-0.3120304	0.389	0.482	5.292921e-07	1: NK	EPSTI1
3.221431e-11	-0.2658325	0.388	0.478	7.202476e-07	1: NK	NSMCE3
3.446179e-11	-0.2895678	0.073	0.150	7.704967e-07	1: NK	MEF2C
3.971568e-11	0.2924376	0.226	0.147	8.879631e-07	1: NK	HES4
5.798212e-11	-0.5134932	0.544	0.579	1.296364e-06	1: NK	RGS1
5.897381e-11	-0.9703221	0.286	0.358	1.318536e-06	1: NK	HLA-DQB1
9.146051e-11	-0.2633159	0.285	0.379	2.044874e-06	1: NK	KDELR1
1.218413e-10	-0.4821192	0.289	0.385	2.724128e-06	1: NK	IFI6
1.342744e-10	-0.3590280	0.425	0.532	3.002107e-06	1: NK	GPR183
1.384750e-10	-4.4117006	0.044	0.113	3.096023e-06	1: NK	IGKV3-20
1.422217e-10	-0.4054650	0.200	0.293	3.179793e-06	1: NK	SOD2
1.640432e-10	-0.3456495	0.062	0.136	3.667678e-06	1: NK	IFIT2
2.572645e-10	-1.3547387	0.161	0.244	5.751921e-06	1: NK	STMN1
2.993080e-10	-0.3591178	0.635	0.628	6.691928e-06	1: NK	FYB1
3.129364e-10	-0.2966341	0.230	0.324	6.996633e-06	1: NK	GBP1
3.391153e-10	-0.8593814	0.980	0.976	7.581939e-06	1: NK	FTL
4.000896e-10	-0.2688448	0.186	0.273	8.945203e-06	1: NK	SINHCAF
8.477720e-10	0.5994725	0.861	0.814	1.895449e-05	1: NK	VIM
1.239590e-09	-2.5313479	0.052	0.119	2.771475e-05	1: NK	IGHG1
1.436805e-09	-0.3198746	0.081	0.155	3.212408e-05	1: NK	IFIT3
1.489392e-09	-0.2662579	0.320	0.413	3.329983e-05	1: NK	SEC11C
1.626070e-09	-0.4771948	0.622	0.673	3.635567e-05	1: NK	HMGN2
2.255050e-09	-0.2926321	0.384	0.450	5.041841e-05	1: NK	LAT
2.504495e-09	-0.2885989	0.531	0.569	5.599551e-05	1: NK	LEPROTL1
2.683510e-09	-0.3981126	0.054	0.119	5.999792e-05	1: NK	TXNDC5
4.094390e-09	-2.0584973	0.259	0.312	9.154237e-05	1: NK	HLA-DRA
4.147767e-09	-1.2944586	0.333	0.380	9.273577e-05	1: NK	HLA-DRB1
5.890468e-09	-0.3406531	0.179	0.256	1.316991e-04	1: NK	PTMS
6.440903e-09	-0.2682361	0.104	0.173	1.440057e-04	1: NK	HLA-DMB
7.911894e-09	-0.3424736	0.212	0.292	1.768941e-04	1: NK	FABP5
8.934675e-09	0.2613847	0.742	0.683	1.997615e-04	1: NK	HSPE1
1.080083e-08	-0.2913328	0.128	0.210	2.414848e-04	1: NK	LAG3
1.572682e-08	0.3701284	0.878	0.803	3.516202e-04	1: NK	FXYD5
2.849514e-08	-0.3191997	0.996	0.987	6.370944e-04	1: NK	FTH1
2.865196e-08	-0.2613574	0.385	0.456	6.406006e-04	1: NK	SYNGR2
5.451418e-08	-0.6201929	0.551	0.559	1.218828e-03	1: NK	KLF2
1.903825e-07	-0.5655581	0.417	0.478	4.256571e-03	1: NK	TUBA1A
8.406160e-07	0.3246299	0.588	0.503	1.879449e-02	1: NK	FOS
8.624724e-07	-0.3284951	0.633	0.632	1.928316e-02	1: NK	SLC2A3
9.871818e-07	0.3646147	0.252	0.184	2.207141e-02	1: NK	HSPA1A
0.000000e+00	3.1217690	0.992	0.067	0.000000e+00	2: B	CD79A
0.000000e+00	3.0461979	1.000	0.206	0.000000e+00	2: B	HLA-DRA
0.000000e+00	3.0151334	0.994	0.061	0.000000e+00	2: B	MS4A1
0.000000e+00	2.9071408	1.000	0.870	0.000000e+00	2: B	CD74
0.000000e+00	2.2433802	0.983	0.155	0.000000e+00	2: B	HLA-DQA1
0.000000e+00	2.2331218	0.995	0.259	0.000000e+00	2: B	HLA-DQB1
0.000000e+00	2.2045422	0.998	0.306	0.000000e+00	2: B	HLA-DPA1
0.000000e+00	2.1166583	0.997	0.285	0.000000e+00	2: B	HLA-DRB1
0.000000e+00	2.1041133	0.997	0.302	0.000000e+00	2: B	HLA-DPB1
0.000000e+00	2.0157524	0.895	0.210	0.000000e+00	2: B	CD83
0.000000e+00	2.0069075	0.999	0.763	0.000000e+00	2: B	CD37
0.000000e+00	1.9535021	0.923	0.010	0.000000e+00	2: B	BANK1
0.000000e+00	1.7188389	0.975	0.172	0.000000e+00	2: B	HLA-DRB5
0.000000e+00	1.5576701	0.831	0.049	0.000000e+00	2: B	RALGPS2
0.000000e+00	1.5165547	0.813	0.010	0.000000e+00	2: B	CD19
0.000000e+00	1.4473865	0.900	0.241	0.000000e+00	2: B	NCF1
0.000000e+00	1.3872038	0.790	0.051	0.000000e+00	2: B	MEF2C
0.000000e+00	1.3588063	0.744	0.249	0.000000e+00	2: B	NR4A1
0.000000e+00	1.3340523	0.878	0.200	0.000000e+00	2: B	HLA-DMA
0.000000e+00	1.2753971	0.663	0.005	0.000000e+00	2: B	VPREB3
0.000000e+00	1.2244374	0.984	0.721	0.000000e+00	2: B	LAPTM5
0.000000e+00	1.1564101	0.819	0.447	0.000000e+00	2: B	HERPUD1
0.000000e+00	1.1423140	0.691	0.055	0.000000e+00	2: B	HVCN1
0.000000e+00	1.1337568	0.688	0.074	0.000000e+00	2: B	CD79B
0.000000e+00	1.1307004	0.713	0.252	0.000000e+00	2: B	LY9
0.000000e+00	1.1177602	0.494	0.003	0.000000e+00	2: B	FCER2
0.000000e+00	1.1037310	0.698	0.041	0.000000e+00	2: B	SWAP70
0.000000e+00	1.0928391	0.485	0.027	0.000000e+00	2: B	IGHM
0.000000e+00	1.0836662	0.648	0.020	0.000000e+00	2: B	ADAM28
0.000000e+00	1.0667778	0.661	0.015	0.000000e+00	2: B	ARHGAP24
0.000000e+00	1.0484218	0.789	0.253	0.000000e+00	2: B	SNX2
0.000000e+00	1.0403908	0.615	0.079	0.000000e+00	2: B	SMIM14
0.000000e+00	1.0399793	0.990	0.751	0.000000e+00	2: B	CD52
0.000000e+00	1.0295260	0.735	0.086	0.000000e+00	2: B	HLA-DMB
0.000000e+00	1.0195828	0.637	0.016	0.000000e+00	2: B	BLK
0.000000e+00	0.9966411	0.598	0.007	0.000000e+00	2: B	FCRLA
0.000000e+00	0.9906746	0.595	0.019	0.000000e+00	2: B	SPIB
0.000000e+00	0.9637301	0.851	0.394	0.000000e+00	2: B	SYNGR2
0.000000e+00	0.9604171	0.614	0.018	0.000000e+00	2: B	TNFRSF13C
0.000000e+00	0.9557583	0.248	0.008	0.000000e+00	2: B	TCL1A
0.000000e+00	0.9498638	0.852	0.431	0.000000e+00	2: B	CD55
0.000000e+00	0.9460982	0.832	0.394	0.000000e+00	2: B	POLD4
0.000000e+00	0.9457196	0.548	0.004	0.000000e+00	2: B	CD22
0.000000e+00	0.9301291	0.499	0.019	0.000000e+00	2: B	TNFRSF13B
0.000000e+00	0.9277897	0.815	0.349	0.000000e+00	2: B	PTPN6
0.000000e+00	0.9166424	0.570	0.014	0.000000e+00	2: B	NIBAN3
0.000000e+00	0.9100508	0.660	0.145	0.000000e+00	2: B	POU2F2
0.000000e+00	0.9055114	0.627	0.072	0.000000e+00	2: B	LYN
0.000000e+00	0.8930066	0.577	0.022	0.000000e+00	2: B	LY86
0.000000e+00	0.8797011	0.492	0.004	0.000000e+00	2: B	LINC00926
0.000000e+00	0.8731533	0.552	0.045	0.000000e+00	2: B	AFF3
0.000000e+00	0.8400179	0.614	0.080	0.000000e+00	2: B	IRF8
0.000000e+00	0.7990275	0.614	0.090	0.000000e+00	2: B	PDLIM1
0.000000e+00	0.7967878	0.548	0.050	0.000000e+00	2: B	CD40
0.000000e+00	0.7826534	0.602	0.117	0.000000e+00	2: B	BASP1
0.000000e+00	0.7797526	0.533	0.027	0.000000e+00	2: B	BLNK
0.000000e+00	0.7795241	0.505	0.097	0.000000e+00	2: B	CXCR5
0.000000e+00	0.7472458	0.368	0.004	0.000000e+00	2: B	LINC01781
0.000000e+00	0.7351051	0.346	0.012	0.000000e+00	2: B	LINC01857
0.000000e+00	0.7303450	0.513	0.043	0.000000e+00	2: B	LAT2
0.000000e+00	0.7277384	1.000	0.995	0.000000e+00	2: B	RPS23
0.000000e+00	0.7269363	0.831	0.477	0.000000e+00	2: B	FCMR
0.000000e+00	0.6971512	0.569	0.110	0.000000e+00	2: B	CTSH
0.000000e+00	0.6890020	0.455	0.010	0.000000e+00	2: B	HLA-DOB
0.000000e+00	0.6792291	0.423	0.012	0.000000e+00	2: B	RUBCNL
0.000000e+00	0.6770261	0.999	0.980	0.000000e+00	2: B	EEF1B2
0.000000e+00	0.6749640	0.580	0.218	0.000000e+00	2: B	RASGEF1B
0.000000e+00	0.6743912	0.453	0.018	0.000000e+00	2: B	PAX5
0.000000e+00	0.6698226	1.000	0.998	0.000000e+00	2: B	RPL8
0.000000e+00	0.6524415	0.464	0.040	0.000000e+00	2: B	GNG7
0.000000e+00	0.6486591	0.430	0.025	0.000000e+00	2: B	MARCH1
0.000000e+00	0.6484874	0.489	0.075	0.000000e+00	2: B	PLCG2
0.000000e+00	0.6469519	0.448	0.058	0.000000e+00	2: B	EAF2
0.000000e+00	0.6357595	0.739	0.393	0.000000e+00	2: B	RIPOR2
0.000000e+00	0.6307322	0.434	0.046	0.000000e+00	2: B	COBLL1
0.000000e+00	0.6297331	0.864	0.569	0.000000e+00	2: B	CD53
0.000000e+00	0.6233206	0.999	0.972	0.000000e+00	2: B	EEF1G
0.000000e+00	0.6216641	0.469	0.088	0.000000e+00	2: B	CHPT1
0.000000e+00	0.6152959	0.390	0.004	0.000000e+00	2: B	LINC02397
0.000000e+00	0.6141709	0.632	0.265	0.000000e+00	2: B	SYPL1
0.000000e+00	0.6122480	0.719	0.382	0.000000e+00	2: B	CHCHD10
0.000000e+00	0.6083736	0.512	0.127	0.000000e+00	2: B	PALM2-AKAP2
0.000000e+00	0.6070262	0.700	0.380	0.000000e+00	2: B	SP110
0.000000e+00	0.6059722	0.530	0.146	0.000000e+00	2: B	SEL1L3
0.000000e+00	0.6052403	0.456	0.059	0.000000e+00	2: B	CXXC5
0.000000e+00	0.6045194	0.783	0.468	0.000000e+00	2: B	SNX3
0.000000e+00	0.5972110	0.449	0.045	0.000000e+00	2: B	POU2AF1
0.000000e+00	0.5895318	0.362	0.019	0.000000e+00	2: B	SCIMP
0.000000e+00	0.5890333	0.606	0.256	0.000000e+00	2: B	SP140
0.000000e+00	0.5876009	0.405	0.029	0.000000e+00	2: B	ALOX5
0.000000e+00	0.5875933	0.995	0.856	0.000000e+00	2: B	CYBA
0.000000e+00	0.5838695	0.411	0.060	0.000000e+00	2: B	P2RX5
0.000000e+00	0.5830342	0.365	0.002	0.000000e+00	2: B	FCRL1
0.000000e+00	0.5817328	0.423	0.045	0.000000e+00	2: B	SYK
0.000000e+00	0.5766828	0.421	0.040	0.000000e+00	2: B	CIITA
0.000000e+00	0.5708593	0.505	0.117	0.000000e+00	2: B	CCDC50
0.000000e+00	0.5654471	0.425	0.045	0.000000e+00	2: B	HLA-DQA2
0.000000e+00	0.5638602	0.449	0.086	0.000000e+00	2: B	STX7
0.000000e+00	0.5633683	0.459	0.075	0.000000e+00	2: B	BCAS4
0.000000e+00	0.5628890	0.482	0.043	0.000000e+00	2: B	CYBB
0.000000e+00	0.5622689	0.511	0.099	0.000000e+00	2: B	CD24
0.000000e+00	0.5609264	0.766	0.133	0.000000e+00	2: B	IFI30
0.000000e+00	0.5607894	0.322	0.029	0.000000e+00	2: B	CD72
0.000000e+00	0.5546332	0.291	0.004	0.000000e+00	2: B	CR2
0.000000e+00	0.5504652	0.429	0.064	0.000000e+00	2: B	BCL11A
0.000000e+00	0.5494685	0.383	0.023	0.000000e+00	2: B	STAP1
0.000000e+00	0.5428206	0.809	0.496	0.000000e+00	2: B	RNASET2
0.000000e+00	0.5422961	0.586	0.253	0.000000e+00	2: B	PLAC8
0.000000e+00	0.5418963	0.511	0.144	0.000000e+00	2: B	TSPAN3
0.000000e+00	0.5406149	0.392	0.041	0.000000e+00	2: B	PKIG
0.000000e+00	0.5373692	0.581	0.139	0.000000e+00	2: B	TCF4
0.000000e+00	0.5276209	0.376	0.024	0.000000e+00	2: B	FGD2
0.000000e+00	0.5258822	0.386	0.106	0.000000e+00	2: B	NFKBID
0.000000e+00	0.5213180	0.415	0.063	0.000000e+00	2: B	PIK3AP1
0.000000e+00	0.5210597	0.363	0.022	0.000000e+00	2: B	FCGR2B
0.000000e+00	0.5206987	0.358	0.024	0.000000e+00	2: B	LYL1
0.000000e+00	0.5179390	1.000	0.999	0.000000e+00	2: B	RPS8
0.000000e+00	0.5113733	0.377	0.032	0.000000e+00	2: B	HLA-DOA
0.000000e+00	0.5109291	0.546	0.238	0.000000e+00	2: B	RASGRP2
0.000000e+00	0.5102781	1.000	0.998	0.000000e+00	2: B	RPL18A
0.000000e+00	0.5075967	1.000	0.995	0.000000e+00	2: B	FAU
0.000000e+00	0.5067822	0.361	0.019	0.000000e+00	2: B	BTK
0.000000e+00	0.5038895	1.000	0.990	0.000000e+00	2: B	RPL21
0.000000e+00	0.4987508	1.000	0.994	0.000000e+00	2: B	RPS6
0.000000e+00	0.4983940	1.000	0.997	0.000000e+00	2: B	RPL11
0.000000e+00	0.4977506	0.276	0.015	0.000000e+00	2: B	FAM30A
0.000000e+00	0.4932514	0.480	0.160	0.000000e+00	2: B	FCHSD2
0.000000e+00	0.4913181	1.000	0.997	0.000000e+00	2: B	RPS18
0.000000e+00	0.4905993	1.000	0.977	0.000000e+00	2: B	RPSA
0.000000e+00	0.4796958	0.429	0.104	0.000000e+00	2: B	UNC93B1
0.000000e+00	0.4793858	1.000	0.986	0.000000e+00	2: B	RPL9
0.000000e+00	0.4782897	0.502	0.192	0.000000e+00	2: B	RAB11FIP1
0.000000e+00	0.4752472	1.000	0.991	0.000000e+00	2: B	RPL12
0.000000e+00	0.4743680	0.418	0.130	0.000000e+00	2: B	PARP15
0.000000e+00	0.4714695	0.260	0.030	0.000000e+00	2: B	FCRL5
0.000000e+00	0.4711191	0.498	0.184	0.000000e+00	2: B	UVRAG
0.000000e+00	0.4703772	0.428	0.121	0.000000e+00	2: B	DRAM2
0.000000e+00	0.4685964	1.000	0.993	0.000000e+00	2: B	RPS2
0.000000e+00	0.4650215	0.228	0.002	0.000000e+00	2: B	IGHD
0.000000e+00	0.4645536	0.327	0.024	0.000000e+00	2: B	PLEKHG1
0.000000e+00	0.4643684	0.424	0.129	0.000000e+00	2: B	ORAI2
0.000000e+00	0.4634450	1.000	0.981	0.000000e+00	2: B	RPL13A
0.000000e+00	0.4545952	0.303	0.032	0.000000e+00	2: B	AIM2
0.000000e+00	0.4545776	0.290	0.002	0.000000e+00	2: B	IGHV5-78
0.000000e+00	0.4504143	0.449	0.157	0.000000e+00	2: B	WASHC4
0.000000e+00	0.4475245	1.000	0.997	0.000000e+00	2: B	RPL19
0.000000e+00	0.4444949	0.592	0.199	0.000000e+00	2: B	CAPG
0.000000e+00	0.4399777	0.319	0.018	0.000000e+00	2: B	PLD4
0.000000e+00	0.4293764	0.290	0.006	0.000000e+00	2: B	TLR10
0.000000e+00	0.4278410	1.000	0.993	0.000000e+00	2: B	RPS9
0.000000e+00	0.4258435	0.378	0.088	0.000000e+00	2: B	CYB561A3
0.000000e+00	0.4231151	1.000	0.997	0.000000e+00	2: B	MT-CO2
0.000000e+00	0.4175342	0.271	0.042	0.000000e+00	2: B	PHACTR1
0.000000e+00	0.4152123	0.366	0.090	0.000000e+00	2: B	SKAP2
0.000000e+00	0.4122217	0.377	0.098	0.000000e+00	2: B	DAPP1
0.000000e+00	0.4114840	1.000	0.998	0.000000e+00	2: B	MT-CO1
0.000000e+00	0.4088220	0.363	0.093	0.000000e+00	2: B	TMEM154
0.000000e+00	0.4065029	0.390	0.126	0.000000e+00	2: B	STRBP
0.000000e+00	0.4064018	1.000	0.994	0.000000e+00	2: B	RPS3A
0.000000e+00	0.4050916	0.325	0.032	0.000000e+00	2: B	TSPAN13
0.000000e+00	0.4045963	1.000	0.997	0.000000e+00	2: B	RPL18
0.000000e+00	0.4030635	1.000	0.998	0.000000e+00	2: B	RPL3
0.000000e+00	0.4022077	1.000	0.996	0.000000e+00	2: B	RPL32
0.000000e+00	0.3973976	0.277	0.023	0.000000e+00	2: B	CPNE5
0.000000e+00	0.3919727	0.263	0.011	0.000000e+00	2: B	HHEX
0.000000e+00	0.3848740	0.404	0.136	0.000000e+00	2: B	SNX10
0.000000e+00	0.3840447	1.000	0.994	0.000000e+00	2: B	RPS13
0.000000e+00	0.3756229	0.277	0.025	0.000000e+00	2: B	TSPAN33
0.000000e+00	0.3749591	0.254	0.029	0.000000e+00	2: B	MNDA
0.000000e+00	0.3735100	0.284	0.047	0.000000e+00	2: B	FADS3
0.000000e+00	0.3704257	0.507	0.163	0.000000e+00	2: B	MARCKS
0.000000e+00	0.3689533	0.259	0.017	0.000000e+00	2: B	PNOC
0.000000e+00	0.3682104	1.000	0.994	0.000000e+00	2: B	RPS5
0.000000e+00	0.3657967	0.306	0.074	0.000000e+00	2: B	MTSS1
0.000000e+00	0.3656224	0.432	0.051	0.000000e+00	2: B	SPI1
0.000000e+00	0.3617698	0.285	0.043	0.000000e+00	2: B	USP6NL
0.000000e+00	0.3571901	0.365	0.100	0.000000e+00	2: B	IFNGR2
0.000000e+00	0.3560575	0.258	0.016	0.000000e+00	2: B	WDFY4
0.000000e+00	0.3541507	0.607	0.186	0.000000e+00	2: B	CTSZ
0.000000e+00	0.3510184	0.235	0.015	0.000000e+00	2: B	SNX22
0.000000e+00	0.3483054	0.276	0.050	0.000000e+00	2: B	E2F5
0.000000e+00	0.3480246	0.244	0.012	0.000000e+00	2: B	GAPT
0.000000e+00	0.3409374	0.280	0.050	0.000000e+00	2: B	BMP2K
0.000000e+00	0.3370761	0.258	0.021	0.000000e+00	2: B	KYNU
0.000000e+00	0.3248548	0.223	0.035	0.000000e+00	2: B	TEX9
0.000000e+00	0.3213597	0.257	0.039	0.000000e+00	2: B	TFEB
0.000000e+00	0.3151361	0.259	0.048	0.000000e+00	2: B	EBF1
0.000000e+00	0.3116557	0.263	0.052	0.000000e+00	2: B	CLECL1
0.000000e+00	0.3105265	0.265	0.059	0.000000e+00	2: B	CDCA7L
0.000000e+00	0.3103053	0.259	0.050	0.000000e+00	2: B	FAM49A
0.000000e+00	0.3071477	0.242	0.035	0.000000e+00	2: B	DENND5B
0.000000e+00	0.3020706	0.180	0.004	0.000000e+00	2: B	FCRL2
0.000000e+00	0.2897134	0.265	0.060	0.000000e+00	2: B	CYSLTR1
0.000000e+00	0.2795465	0.188	0.010	0.000000e+00	2: B	CR1
0.000000e+00	0.2756764	0.202	0.018	0.000000e+00	2: B	NT5E
0.000000e+00	0.2714085	0.204	0.036	0.000000e+00	2: B	ZNF296
0.000000e+00	0.2699805	0.130	0.011	0.000000e+00	2: B	ACSM3
0.000000e+00	0.2677091	0.206	0.028	0.000000e+00	2: B	SH2B2
0.000000e+00	0.2659839	0.201	0.022	0.000000e+00	2: B	DOK3
0.000000e+00	0.2607127	0.151	0.001	0.000000e+00	2: B	COL19A1
0.000000e+00	0.2504999	0.188	0.026	0.000000e+00	2: B	CDK14
0.000000e+00	-0.4505186	0.175	0.019	0.000000e+00	2: B	IGLC2
0.000000e+00	-0.4594935	1.000	0.925	0.000000e+00	2: B	B2M
0.000000e+00	-0.4636456	0.248	0.034	0.000000e+00	2: B	JCHAIN
0.000000e+00	-0.5649096	0.017	0.354	0.000000e+00	2: B	PRKCH
0.000000e+00	-0.5725103	0.018	0.355	0.000000e+00	2: B	CAMK4
0.000000e+00	-0.6035397	1.000	0.915	0.000000e+00	2: B	HLA-A
0.000000e+00	-0.6187824	0.009	0.370	0.000000e+00	2: B	CD28
0.000000e+00	-0.6670327	0.992	0.972	0.000000e+00	2: B	PFN1
0.000000e+00	-0.6712929	0.017	0.354	0.000000e+00	2: B	IL2RB
0.000000e+00	-0.6810676	0.015	0.384	0.000000e+00	2: B	CD5
0.000000e+00	-0.7154885	0.038	0.421	0.000000e+00	2: B	SELPLG
0.000000e+00	-0.7157829	0.021	0.431	0.000000e+00	2: B	CD96
0.000000e+00	-0.7315945	0.010	0.355	0.000000e+00	2: B	SH2D1A
0.000000e+00	-0.7370143	0.011	0.366	0.000000e+00	2: B	GZMM
0.000000e+00	-0.7469699	0.638	0.812	0.000000e+00	2: B	LDHB
0.000000e+00	-0.7471240	0.092	0.460	0.000000e+00	2: B	SAMHD1
0.000000e+00	-0.7613246	0.044	0.444	0.000000e+00	2: B	CD6
0.000000e+00	-0.7633745	0.016	0.401	0.000000e+00	2: B	GIMAP5
0.000000e+00	-0.7670063	0.030	0.422	0.000000e+00	2: B	SH2D2A
0.000000e+00	-0.7751091	0.088	0.458	0.000000e+00	2: B	SYTL3
0.000000e+00	-0.7792400	0.440	0.761	0.000000e+00	2: B	NDUFS5
0.000000e+00	-0.7857774	0.015	0.456	0.000000e+00	2: B	BCL11B
0.000000e+00	-0.8132435	0.542	0.795	0.000000e+00	2: B	C12orf57
0.000000e+00	-0.8256437	0.047	0.501	0.000000e+00	2: B	LCP2
0.000000e+00	-0.8341502	0.130	0.494	0.000000e+00	2: B	PTGER4
0.000000e+00	-0.8392181	0.016	0.463	0.000000e+00	2: B	CD247
0.000000e+00	-0.8398070	0.023	0.494	0.000000e+00	2: B	ZAP70
0.000000e+00	-0.8611454	0.015	0.457	0.000000e+00	2: B	GIMAP4
0.000000e+00	-0.8738849	0.113	0.545	0.000000e+00	2: B	SYNE2
0.000000e+00	-0.8760884	0.291	0.636	0.000000e+00	2: B	DNAJB1
0.000000e+00	-0.9242418	0.011	0.383	0.000000e+00	2: B	ICOS
0.000000e+00	-0.9279461	0.715	0.893	0.000000e+00	2: B	ITM2B
0.000000e+00	-0.9639776	0.047	0.400	0.000000e+00	2: B	TRBC1
0.000000e+00	-0.9836787	0.017	0.512	0.000000e+00	2: B	LAT
0.000000e+00	-1.0047022	0.114	0.605	0.000000e+00	2: B	LCK
0.000000e+00	-1.0121515	0.147	0.608	0.000000e+00	2: B	H1FX
0.000000e+00	-1.0166049	0.180	0.626	0.000000e+00	2: B	LEPROTL1
0.000000e+00	-1.0394182	0.284	0.679	0.000000e+00	2: B	PLAAT4
0.000000e+00	-1.0666827	0.935	0.972	0.000000e+00	2: B	GAPDH
0.000000e+00	-1.0729859	0.182	0.619	0.000000e+00	2: B	SPOCK2
0.000000e+00	-1.0909364	0.022	0.494	0.000000e+00	2: B	GIMAP7
0.000000e+00	-1.1066721	0.017	0.377	0.000000e+00	2: B	CTSW
0.000000e+00	-1.1361004	0.380	0.769	0.000000e+00	2: B	LDHA
0.000000e+00	-1.1660764	0.294	0.621	0.000000e+00	2: B	RGS1
0.000000e+00	-1.1880407	0.018	0.593	0.000000e+00	2: B	CD3G
0.000000e+00	-1.1895387	0.319	0.711	0.000000e+00	2: B	ARL4C
0.000000e+00	-1.2627680	0.176	0.682	0.000000e+00	2: B	HCST
0.000000e+00	-1.3171567	0.119	0.707	0.000000e+00	2: B	FYN
0.000000e+00	-1.4007196	0.141	0.563	0.000000e+00	2: B	RGCC
0.000000e+00	-1.4089760	0.497	0.753	0.000000e+00	2: B	DUSP2
0.000000e+00	-1.4952770	0.021	0.646	0.000000e+00	2: B	CD2
0.000000e+00	-1.5073538	0.346	0.673	0.000000e+00	2: B	S100A4
0.000000e+00	-1.5080180	0.017	0.379	0.000000e+00	2: B	CST7
0.000000e+00	-1.5603985	0.047	0.716	0.000000e+00	2: B	FYB1
0.000000e+00	-1.5763722	0.134	0.597	0.000000e+00	2: B	MT2A
0.000000e+00	-1.7215017	0.026	0.531	0.000000e+00	2: B	IL7R
0.000000e+00	-1.7558618	0.513	0.119	0.000000e+00	2: B	IGKC
0.000000e+00	-1.8631963	0.023	0.647	0.000000e+00	2: B	CD7
0.000000e+00	-1.8752555	0.149	0.741	0.000000e+00	2: B	TNFAIP3
0.000000e+00	-1.8776267	0.015	0.407	0.000000e+00	2: B	GZMK
0.000000e+00	-1.9050576	0.436	0.866	0.000000e+00	2: B	SRGN
0.000000e+00	-1.9620739	0.031	0.741	0.000000e+00	2: B	CD3D
0.000000e+00	-2.0490926	0.025	0.558	0.000000e+00	2: B	ANXA1
0.000000e+00	-2.1675934	0.041	0.790	0.000000e+00	2: B	CD3E
0.000000e+00	-2.2827465	0.072	0.412	0.000000e+00	2: B	CCL5
0.000000e+00	-3.2455149	0.062	0.828	0.000000e+00	2: B	IL32
8.849773e-305	0.4937202	0.571	0.260	1.978632e-300	2: B	PRKCB
1.780220e-304	-2.2784496	0.016	0.348	3.980217e-300	2: B	NKG7
1.561455e-303	-0.5862464	0.019	0.351	3.491102e-299	2: B	SPN
3.876202e-303	0.3966964	0.371	0.121	8.666412e-299	2: B	IFT57
5.002779e-303	-1.5392903	0.013	0.344	1.118521e-298	2: B	GZMA
3.263858e-302	0.4720759	0.991	0.941	7.297333e-298	2: B	RPS11
1.023915e-301	-0.6035525	0.011	0.340	2.289270e-297	2: B	TRAT1
2.003118e-301	0.5050463	0.964	0.864	4.478570e-297	2: B	ARPC3
6.059607e-301	0.3927919	0.359	0.114	1.354807e-296	2: B	AC119396.1
1.296773e-300	0.4207313	0.450	0.172	2.899326e-296	2: B	TMEM131L
2.088128e-300	-0.6076687	0.083	0.431	4.668637e-296	2: B	SKAP1
2.990402e-299	0.4406061	0.472	0.189	6.685940e-295	2: B	NCOA3
3.338865e-298	0.6894110	0.681	0.370	7.465033e-294	2: B	TXNIP
3.756110e-298	0.5736595	0.927	0.767	8.397910e-294	2: B	ZFAS1
3.417827e-296	0.6080920	0.954	0.759	7.641577e-292	2: B	EZR
1.687995e-295	0.3684690	1.000	0.999	3.774018e-291	2: B	RPL13
5.562180e-295	-0.5324886	0.021	0.347	1.243592e-290	2: B	AAK1
7.484457e-295	-0.6602012	0.062	0.400	1.673375e-290	2: B	FOSL2
1.798720e-294	0.3536628	1.000	0.996	4.021578e-290	2: B	RPL29
9.801578e-294	0.4967177	0.532	0.234	2.191437e-289	2: B	AC004687.1
7.677331e-293	0.3417217	1.000	0.994	1.716498e-288	2: B	RPL26
2.322399e-292	0.2988651	0.251	0.059	5.192420e-288	2: B	QRSL1
1.405649e-290	0.4689068	0.599	0.293	3.142751e-286	2: B	CNPY3
4.096106e-289	0.3057154	0.282	0.073	9.158074e-285	2: B	SETBP1
6.379641e-287	0.4027262	0.417	0.154	1.426360e-282	2: B	ANKRD13A
1.204983e-285	0.2691116	0.234	0.052	2.694101e-281	2: B	HDAC9
1.498389e-285	0.3942947	0.418	0.155	3.350098e-281	2: B	ARHGAP17
2.235014e-285	-0.6234202	0.192	0.529	4.997044e-281	2: B	RGS10
2.503682e-285	0.3776032	0.439	0.164	5.597733e-281	2: B	NCF4
2.698707e-285	0.3081466	0.653	0.324	6.033768e-281	2: B	CTSS
1.096535e-283	0.3797450	1.000	0.995	2.451633e-279	2: B	MT-CO3
1.307269e-283	-0.6321036	0.043	0.367	2.922791e-279	2: B	TC2N
8.815373e-283	0.4321728	0.508	0.222	1.970941e-278	2: B	CNPPD1
1.299341e-282	0.4011464	1.000	0.984	2.905066e-278	2: B	RPL10A
3.671124e-281	-0.8371079	0.334	0.623	8.207899e-277	2: B	FAM177A1
1.636543e-280	0.5128301	0.385	0.139	3.658984e-276	2: B	BACH2
1.696646e-280	0.3983134	0.392	0.141	3.793362e-276	2: B	ST6GAL1
3.578186e-280	-0.5316827	0.010	0.320	8.000108e-276	2: B	ITK
3.077785e-279	0.3622228	1.000	0.992	6.881311e-275	2: B	RPL15
3.364256e-279	0.3976943	0.443	0.172	7.521803e-275	2: B	GGA2
4.797410e-278	0.3714965	1.000	0.994	1.072605e-273	2: B	RPL30
5.960554e-278	-0.6550920	0.921	0.942	1.332661e-273	2: B	SH3BGRL3
3.887229e-277	-0.6798999	0.162	0.486	8.691066e-273	2: B	LIME1
1.452705e-276	0.4501977	0.478	0.204	3.247959e-272	2: B	RGS19
6.391685e-272	0.4459004	0.488	0.207	1.429053e-267	2: B	HSH2D
1.225130e-270	-0.7366512	0.072	0.391	2.739147e-266	2: B	SLA
6.270022e-270	0.3360574	0.310	0.094	1.401851e-265	2: B	DMXL1
3.312246e-269	0.4534147	0.527	0.241	7.405519e-265	2: B	ATP2B1
5.036282e-268	0.3693269	0.356	0.122	1.126012e-263	2: B	KDM4B
1.399068e-267	0.3313839	0.331	0.106	3.128035e-263	2: B	SYVN1
9.591029e-267	0.5051351	0.686	0.407	2.144362e-262	2: B	MTPN
1.059881e-266	-0.5611323	0.038	0.347	2.369681e-262	2: B	SLFN5
2.966195e-264	0.3456102	1.000	0.999	6.631819e-260	2: B	EEF1A1
3.033845e-263	-0.5516208	0.933	0.968	6.783071e-259	2: B	MYL6
2.514070e-261	-0.6434746	0.655	0.838	5.620957e-257	2: B	PPIB
5.681442e-251	0.4439132	0.626	0.333	1.270257e-246	2: B	TMEM243
8.915799e-250	0.5599445	0.896	0.659	1.993394e-245	2: B	TSC22D3
1.901307e-248	0.4184007	0.491	0.221	4.250943e-244	2: B	INPP5D
1.139941e-247	0.3653441	0.349	0.122	2.548681e-243	2: B	AC007384.1
2.277430e-247	0.4393518	0.389	0.148	5.091879e-243	2: B	GRASP
5.787823e-246	-0.4936947	0.051	0.349	1.294041e-241	2: B	IQGAP2
5.535382e-244	-0.4787214	0.028	0.315	1.237601e-239	2: B	DOK2
6.359545e-244	-0.9499107	0.301	0.588	1.421867e-239	2: B	PRDX2
1.173476e-243	0.2775362	0.250	0.068	2.623657e-239	2: B	RABEP2
1.371794e-243	0.3605610	1.000	0.995	3.067058e-239	2: B	MT-ND4L
1.532797e-243	0.4380920	0.565	0.285	3.427027e-239	2: B	CMTM6
2.739052e-243	-0.8811010	0.526	0.726	6.123972e-239	2: B	S100A6
3.908309e-243	-0.5392929	0.050	0.344	8.738198e-239	2: B	RORA
7.079463e-243	0.3039585	0.279	0.083	1.582826e-238	2: B	SNX29
2.530361e-242	-0.4722292	0.009	0.286	5.657381e-238	2: B	INPP4B
1.434014e-241	-0.7237381	0.132	0.434	3.206167e-237	2: B	TCF7
3.062825e-241	0.4251693	0.527	0.252	6.847864e-237	2: B	RCSD1
1.950706e-240	0.2609352	0.212	0.050	4.361389e-236	2: B	SYNGR1
7.509690e-240	-0.5933858	0.596	0.784	1.679016e-235	2: B	ELOB
4.468262e-239	0.3141251	0.426	0.174	9.990140e-235	2: B	ACP5
1.019655e-238	-0.7123056	0.014	0.291	2.279745e-234	2: B	TIGIT
1.339655e-238	-0.5629347	0.175	0.476	2.995201e-234	2: B	SLC9A3R1
4.729208e-237	-0.5599458	0.073	0.367	1.057356e-232	2: B	RNF125
5.834087e-237	0.2664232	0.243	0.066	1.304385e-232	2: B	PXK
4.834122e-236	-0.9704494	0.311	0.576	1.080813e-231	2: B	S100A11
4.054358e-235	-1.2010138	0.014	0.288	9.064733e-231	2: B	CD8A
1.504531e-233	0.3034507	0.309	0.102	3.363831e-229	2: B	MGAT5
5.037768e-233	-0.3437305	0.997	0.973	1.126344e-228	2: B	FTL
3.637058e-231	-0.5824746	0.146	0.442	8.131734e-227	2: B	CKLF
7.013130e-231	0.3331460	1.000	0.995	1.567996e-226	2: B	RPS27A
1.789432e-229	-0.7090562	0.111	0.400	4.000812e-225	2: B	ITM2A
5.158449e-229	-0.8820561	0.830	0.852	1.153326e-224	2: B	IFITM1
2.862368e-228	0.4492130	0.560	0.293	6.399681e-224	2: B	SSH2
6.680150e-228	-0.5193527	0.231	0.539	1.493548e-223	2: B	ABRACL
2.403329e-227	-0.4382590	0.013	0.279	5.373363e-223	2: B	GPRIN3
4.223271e-226	-0.9472686	0.010	0.273	9.442389e-222	2: B	PRF1
1.280992e-225	0.4598920	0.717	0.460	2.864041e-221	2: B	GRB2
2.957407e-225	-0.8296987	0.147	0.437	6.612171e-221	2: B	XBP1
9.427896e-224	0.3851431	0.480	0.225	2.107889e-219	2: B	NT5C
1.909809e-220	0.3187434	1.000	1.000	4.269950e-216	2: B	RPLP1
8.383273e-220	0.3138262	0.446	0.185	1.874332e-215	2: B	TPD52
1.408848e-219	-0.5079630	0.293	0.568	3.149902e-215	2: B	TECR
1.743128e-219	-0.8021965	0.374	0.625	3.897285e-215	2: B	S100A10
8.950009e-219	0.2802868	0.282	0.091	2.001043e-214	2: B	RHBDF2
1.137731e-218	0.5646143	0.979	0.816	2.543738e-214	2: B	CXCR4
6.942665e-218	-0.4430435	0.005	0.259	1.552241e-213	2: B	SIRPG
6.196141e-217	-0.4388051	0.013	0.269	1.385333e-212	2: B	GIMAP1
8.209444e-217	0.4656432	0.490	0.225	1.835467e-212	2: B	IFI44L
1.319794e-216	-0.4419766	0.015	0.272	2.950794e-212	2: B	HNRNPLL
2.666511e-216	-0.5415732	0.628	0.807	5.961786e-212	2: B	TLE5
2.343647e-215	-0.7156555	0.417	0.644	5.239925e-211	2: B	ITGB2
5.189293e-215	0.4500859	0.945	0.839	1.160222e-210	2: B	RPS20
8.307433e-215	-0.5605274	0.138	0.433	1.857376e-210	2: B	CLEC2B
1.240777e-214	-0.4545828	0.868	0.929	2.774130e-210	2: B	TMA7
8.126000e-214	-0.7566484	0.027	0.287	1.816811e-209	2: B	PTMS
1.155981e-213	-0.5706002	0.034	0.298	2.584543e-209	2: B	CYTOR
1.833485e-213	0.2735116	0.261	0.081	4.099306e-209	2: B	NOTCH2
4.561690e-213	-0.4599987	0.009	0.259	1.019903e-208	2: B	LEF1
4.751179e-212	-0.6633326	0.007	0.257	1.062269e-207	2: B	CTLA4
1.796206e-211	-1.8743541	0.144	0.027	4.015956e-207	2: B	IGHV3-30
7.691246e-211	-0.7181954	0.277	0.553	1.719609e-206	2: B	SOCS1
4.228898e-209	-0.4639714	0.056	0.323	9.454971e-205	2: B	PHACTR2
5.611905e-209	0.4230605	0.435	0.194	1.254710e-204	2: B	BCL2A1
6.906894e-209	0.2865381	0.264	0.084	1.544243e-204	2: B	SNN
1.240484e-208	-0.4605367	0.041	0.302	2.773475e-204	2: B	NUCB2
8.240943e-208	-0.4881247	0.072	0.343	1.842510e-203	2: B	TRAC
2.458582e-207	-0.5253650	0.146	0.424	5.496897e-203	2: B	STAT4
9.599721e-206	-0.3969253	0.018	0.267	2.146306e-201	2: B	PITPNC1
7.209299e-205	-0.5817205	0.026	0.279	1.611855e-200	2: B	ID2
7.290358e-205	0.2934056	0.310	0.111	1.629978e-200	2: B	PIKFYVE
1.739792e-204	-0.8040147	0.184	0.452	3.889828e-200	2: B	CTSC
1.151296e-203	0.3168787	0.264	0.086	2.574067e-199	2: B	LHPP
1.669242e-203	-0.4810692	0.010	0.253	3.732091e-199	2: B	GATA3
3.720830e-203	-0.5677003	0.918	0.928	8.319031e-199	2: B	CALM1
9.821760e-203	0.4369919	0.630	0.367	2.195949e-198	2: B	EVI2B
1.261560e-202	-0.4410704	0.008	0.249	2.820596e-198	2: B	LINC00861
2.046401e-202	0.3017477	1.000	1.000	4.575344e-198	2: B	RPL10
2.586003e-202	0.3174784	1.000	0.989	5.781786e-198	2: B	RACK1
5.767417e-202	0.4379295	0.582	0.332	1.289479e-197	2: B	MKNK2
5.778562e-202	0.4389524	0.566	0.311	1.291971e-197	2: B	CD82
2.130505e-201	-0.8374797	0.086	0.353	4.763382e-197	2: B	DUSP4
2.271588e-201	0.3947071	0.457	0.222	5.078816e-197	2: B	C7orf50
4.360750e-201	0.2578445	0.255	0.080	9.749765e-197	2: B	MANBA
1.273158e-198	0.3180977	0.342	0.135	2.846527e-194	2: B	PPP3CA
2.964423e-198	-0.5541253	0.008	0.245	6.627857e-194	2: B	KLRK1
6.190525e-198	0.4813469	0.698	0.429	1.384078e-193	2: B	TAGAP
2.470383e-197	-0.4720549	0.690	0.833	5.523283e-193	2: B	UQCR11
6.899746e-197	0.2519597	0.229	0.067	1.542645e-192	2: B	RRM2B
9.828125e-197	0.3097340	0.336	0.131	2.197372e-192	2: B	ITPR1
1.637602e-196	-0.5002685	0.676	0.824	3.661351e-192	2: B	UBL5
2.658285e-196	0.3135561	0.318	0.120	5.943393e-192	2: B	SMC6
6.080036e-196	-0.4572812	0.015	0.253	1.359374e-191	2: B	AQP3
9.153857e-194	-0.4314659	0.044	0.292	2.046619e-189	2: B	MT1X
9.815023e-194	-0.3986468	0.010	0.243	2.194443e-189	2: B	PRKCQ-AS1
1.453484e-193	-0.4156094	0.027	0.268	3.249699e-189	2: B	TNIK
2.406399e-193	-0.4173852	0.022	0.261	5.380228e-189	2: B	PDE3B
3.517545e-192	-0.4613296	0.937	0.969	7.864526e-188	2: B	ATP5F1E
1.494384e-191	0.3489336	0.431	0.201	3.341144e-187	2: B	ATP2A3
5.852534e-191	-0.6259458	0.681	0.765	1.308510e-186	2: B	IL2RG
5.965112e-191	0.3758973	0.492	0.250	1.333680e-186	2: B	TRIM38
7.533831e-191	-0.4863921	0.037	0.281	1.684414e-186	2: B	NINJ1
9.231077e-191	0.3173793	1.000	0.989	2.063884e-186	2: B	RPL23A
2.089564e-190	-0.7843220	0.010	0.240	4.671847e-186	2: B	TNFRSF4
2.329135e-190	0.4273238	0.529	0.275	5.207479e-186	2: B	MAP3K8
3.590257e-190	-0.5493830	0.296	0.545	8.027097e-186	2: B	ABHD17A
8.096174e-190	-0.4255118	0.039	0.283	1.810143e-185	2: B	GABARAPL1
6.209591e-187	0.3125755	0.347	0.143	1.388340e-182	2: B	DNAJC10
7.303627e-187	-0.3774742	0.007	0.232	1.632945e-182	2: B	THEMIS
8.370397e-187	0.2793155	0.321	0.124	1.871453e-182	2: B	CAMK1D
9.851107e-187	-0.3893718	0.027	0.262	2.202510e-182	2: B	OXNAD1
8.809711e-186	0.4459316	0.879	0.702	1.969675e-181	2: B	GAS5
1.070828e-185	0.4012795	0.307	0.118	2.394157e-181	2: B	GPR18
2.253886e-185	0.5560006	0.751	0.533	5.039237e-181	2: B	RHOH
6.352896e-184	-0.7094941	0.149	0.405	1.420380e-179	2: B	GBP5
1.453164e-183	0.6497116	0.838	0.647	3.248984e-179	2: B	DUSP1
3.271591e-183	0.4931959	0.735	0.507	7.314624e-179	2: B	UCP2
1.092386e-182	-0.4179455	0.007	0.227	2.442357e-178	2: B	CD4
1.297125e-182	-0.4907780	0.106	0.355	2.900112e-178	2: B	FLT3LG
1.964891e-182	0.4875539	0.782	0.554	4.393103e-178	2: B	PDE4B
3.657894e-182	-0.7491532	0.013	0.237	8.178319e-178	2: B	LAG3
8.101797e-182	-0.7583576	0.010	0.232	1.811400e-177	2: B	KLRB1
9.756354e-182	-0.5054909	0.010	0.232	2.181326e-177	2: B	PHLDA1
2.845495e-181	-0.5584488	0.522	0.697	6.361957e-177	2: B	GMFG
2.909433e-180	0.3137008	0.300	0.116	6.504911e-176	2: B	SIDT1
4.595106e-180	-0.7927162	0.700	0.840	1.027374e-175	2: B	SSR4
1.397771e-179	0.4462776	0.466	0.242	3.125136e-175	2: B	TGIF1
1.638819e-179	0.3811248	0.457	0.229	3.664071e-175	2: B	ARHGAP25
2.432577e-179	0.2965109	0.343	0.142	5.438755e-175	2: B	MAP3K1
1.235973e-178	0.3492676	0.197	0.056	2.763388e-174	2: B	CD70
4.170971e-177	-0.8170893	0.244	0.487	9.325458e-173	2: B	TXN
1.188762e-176	-0.4317711	0.009	0.225	2.657835e-172	2: B	MAF
1.498104e-175	0.4059288	0.778	0.522	3.349460e-171	2: B	REL
4.287269e-175	0.3652773	0.498	0.265	9.585476e-171	2: B	SMARCB1
1.070688e-174	-0.4457084	0.143	0.395	2.393845e-170	2: B	OPTN
2.241782e-174	0.2951450	0.323	0.131	5.012175e-170	2: B	GNB5
1.335200e-173	0.3484575	0.461	0.236	2.985239e-169	2: B	PRDM2
1.608758e-173	-0.5234446	0.243	0.485	3.596860e-169	2: B	PPP2R5C
2.415356e-173	-0.3701482	0.007	0.218	5.400254e-169	2: B	NELL2
3.389742e-173	-0.4949184	0.260	0.508	7.578786e-169	2: B	CALM3
1.018838e-172	-0.3535843	0.008	0.219	2.277917e-168	2: B	TNFRSF25
1.582935e-171	-0.5700203	0.551	0.722	3.539126e-167	2: B	ENO1
1.961419e-171	0.3754786	0.979	0.929	4.385341e-167	2: B	RPL27A
1.095546e-169	-0.5036422	0.094	0.336	2.449422e-165	2: B	CXCR3
2.877655e-169	-0.4331547	0.120	0.365	6.433861e-165	2: B	TTC39C
9.622253e-168	-0.4041666	0.045	0.269	2.151343e-163	2: B	STOM
2.813195e-167	-0.4641099	0.047	0.271	6.289742e-163	2: B	RHOC
3.852066e-167	0.3265159	0.997	0.969	8.612449e-163	2: B	PFDN5
1.830308e-166	-0.4055897	0.023	0.238	4.092203e-162	2: B	TRAF1
1.865417e-166	-0.5012522	0.151	0.401	4.170699e-162	2: B	GBP2
2.215761e-166	0.2673165	0.299	0.118	4.953999e-162	2: B	DUSP22
1.664524e-165	-0.3826634	0.034	0.252	3.721542e-161	2: B	PYHIN1
3.814897e-165	-0.4403376	0.598	0.771	8.529346e-161	2: B	GUK1
5.881247e-164	0.3563585	0.506	0.278	1.314929e-159	2: B	MAP4K4
7.349895e-164	-0.3282905	0.006	0.207	1.643289e-159	2: B	TMEM173
1.157822e-163	-0.4055031	0.009	0.212	2.588658e-159	2: B	MAL
1.959976e-163	-0.4212702	0.097	0.333	4.382114e-159	2: B	DSTN
1.995178e-162	0.4104439	0.757	0.524	4.460819e-158	2: B	SMAP2
3.048413e-162	-0.6658550	0.256	0.477	6.815641e-158	2: B	PIK3R1
3.761561e-161	0.3989332	0.408	0.203	8.410098e-157	2: B	ANKRD37
7.651383e-160	0.3456832	0.401	0.198	1.710696e-155	2: B	NGLY1
1.650732e-159	-0.4671982	0.289	0.526	3.690707e-155	2: B	SELENOW
3.816524e-159	0.2915007	0.287	0.113	8.532985e-155	2: B	LRMP
4.776992e-159	0.4014786	0.512	0.288	1.068040e-154	2: B	PARP14
7.111147e-158	0.3513779	0.440	0.231	1.589910e-153	2: B	MBD4
1.693242e-157	-0.4037760	0.090	0.318	3.785750e-153	2: B	MGAT4A
4.685454e-157	-0.4541504	0.473	0.673	1.047574e-152	2: B	POLR2L
3.028526e-156	-0.4238470	0.490	0.688	6.771179e-152	2: B	TMEM258
3.448188e-156	-0.4813896	0.569	0.735	7.709458e-152	2: B	ALDOA
9.316181e-156	-0.7480562	0.120	0.351	2.082912e-151	2: B	CTSD
2.552942e-154	-0.5211842	0.006	0.198	5.707868e-150	2: B	CD8B
2.824030e-154	0.3908656	0.538	0.309	6.313967e-150	2: B	PPM1K
7.181169e-154	-1.8956226	0.026	0.227	1.605566e-149	2: B	CCL4
1.010433e-153	0.3630041	0.940	0.816	2.259125e-149	2: B	NOP53
1.193674e-153	-0.3383024	1.000	0.971	2.668816e-149	2: B	TMSB4X
2.541650e-153	-0.3694703	0.100	0.326	5.682620e-149	2: B	DGKZ
2.629127e-153	0.3275532	0.393	0.194	5.878202e-149	2: B	ZBTB20
3.840365e-153	-0.3473124	0.047	0.259	8.586289e-149	2: B	ATP2B4
1.442656e-152	-0.5605075	0.284	0.512	3.225491e-148	2: B	SAMSN1
3.504645e-152	-0.5352500	0.924	0.847	7.835685e-148	2: B	PTPRC
5.869454e-152	-0.7953241	0.403	0.598	1.312293e-147	2: B	DDIT4
1.561626e-151	0.3454208	1.000	0.987	3.491482e-147	2: B	MT-ATP6
4.550466e-151	0.3182386	0.469	0.253	1.017393e-146	2: B	DBNL
4.701328e-151	-0.3463376	0.068	0.287	1.051123e-146	2: B	CHD3
5.744107e-149	0.2730126	1.000	0.993	1.284268e-144	2: B	RPL17
1.876382e-148	-0.4506117	0.654	0.785	4.195214e-144	2: B	SRSF2
2.129595e-148	-0.4905193	0.168	0.398	4.761348e-144	2: B	TNFRSF1B
5.983796e-147	-2.0945792	0.240	0.091	1.337857e-142	2: B	IGKV3-20
7.495870e-147	-0.5007009	0.641	0.759	1.675927e-142	2: B	EVL
2.675378e-146	0.5100037	0.571	0.359	5.981610e-142	2: B	ALG13
4.852526e-146	0.2894297	0.999	0.977	1.084928e-141	2: B	RPL22
5.875197e-145	-0.4006629	0.021	0.212	1.313577e-140	2: B	PRDM1
3.556906e-144	-0.3056341	0.037	0.237	7.952530e-140	2: B	CMTM3
1.459711e-143	-0.3779560	0.015	0.201	3.263621e-139	2: B	KLRG1
6.463681e-142	-0.2620517	1.000	0.934	1.445150e-137	2: B	HLA-B
1.025759e-141	0.3007541	0.360	0.174	2.293393e-137	2: B	ZCCHC7
1.479669e-141	0.4458448	0.990	0.969	3.308245e-137	2: B	JUND
4.417002e-140	0.3570911	0.603	0.373	9.875533e-136	2: B	ODC1
1.016082e-139	-1.7365117	0.103	0.020	2.271755e-135	2: B	IGHV4-59
1.830798e-139	-0.6095396	0.128	0.341	4.093297e-135	2: B	BHLHE40
2.450473e-139	-0.4015634	0.376	0.586	5.478768e-135	2: B	TMEM50A
1.561118e-138	-1.8232901	0.104	0.021	3.490347e-134	2: B	IGHV4-39
3.874601e-138	-0.4271998	0.139	0.358	8.662833e-134	2: B	MTHFD2
1.636707e-137	0.2601726	1.000	0.991	3.659350e-133	2: B	RPS25
1.573035e-136	-0.3020378	0.005	0.178	3.516992e-132	2: B	SAMD3
2.024623e-136	0.2981810	0.451	0.249	4.526651e-132	2: B	CIAO2A
2.165741e-136	0.4767087	0.553	0.342	4.842163e-132	2: B	RGS2
5.130905e-136	0.2723620	0.354	0.171	1.147168e-131	2: B	TMEM131
3.825136e-135	-0.3338611	0.068	0.270	8.552239e-131	2: B	RASGRP1
1.293189e-134	-0.4204269	0.194	0.411	2.891313e-130	2: B	ZYX
1.306653e-134	0.2682033	1.000	0.995	2.921416e-130	2: B	MT-CYB
2.084929e-134	-0.3654666	0.049	0.244	4.661485e-130	2: B	PIM1
1.145654e-133	0.2955672	0.455	0.254	2.561453e-129	2: B	LMBRD1
2.140922e-133	-2.4045534	0.254	0.095	4.786673e-129	2: B	IGHG1
5.369451e-133	0.3538166	0.624	0.414	1.200502e-128	2: B	TAF1D
3.764181e-131	-0.5658305	0.490	0.630	8.415956e-127	2: B	ETS1
4.130123e-131	-0.2787881	0.023	0.201	9.234130e-127	2: B	GRAP2
1.752273e-130	-0.4226386	0.336	0.536	3.917733e-126	2: B	BSG
2.851615e-130	-0.2507025	0.009	0.177	6.375641e-126	2: B	OTULINL
2.990115e-130	0.3047302	0.417	0.226	6.685299e-126	2: B	RB1
3.046934e-130	-0.6911431	0.577	0.715	6.812335e-126	2: B	HSP90B1
3.838542e-130	0.2507926	1.000	0.990	8.582212e-126	2: B	RPS16
5.758257e-130	0.2664496	0.356	0.176	1.287431e-125	2: B	EBLN3P
1.130149e-129	-0.3221249	0.004	0.168	2.526788e-125	2: B	AOAH
1.953884e-129	-0.2801997	0.007	0.173	4.368495e-125	2: B	SLA2
6.558714e-129	-0.2992569	0.023	0.198	1.466397e-124	2: B	DUSP16
1.266022e-128	-0.4214979	0.407	0.598	2.830572e-124	2: B	UQCRQ
1.353983e-128	0.2951459	0.374	0.190	3.027236e-124	2: B	BACH1
1.440639e-128	0.2504462	0.322	0.151	3.220981e-124	2: B	MEF2A
1.722832e-128	-0.6315698	0.032	0.212	3.851909e-124	2: B	LGALS3
2.876356e-128	-0.3623364	0.761	0.875	6.430956e-124	2: B	OST4
4.712535e-128	-0.7648337	0.195	0.410	1.053629e-123	2: B	LMNA
5.585902e-128	-0.5528354	0.890	0.929	1.248896e-123	2: B	MIF
9.678255e-128	-0.3945328	0.150	0.361	2.163864e-123	2: B	CCND2
1.342637e-127	-0.5255698	0.056	0.243	3.001868e-123	2: B	BATF
2.312383e-127	-0.4368079	0.338	0.543	5.170027e-123	2: B	GSPT1
3.057695e-127	-0.3222825	0.083	0.281	6.836394e-123	2: B	PSTPIP1
3.886816e-127	-0.4118070	0.571	0.715	8.690144e-123	2: B	COX8A
7.971871e-127	-1.6261045	0.101	0.021	1.782351e-122	2: B	IGHV3-23
3.738802e-126	0.3054742	0.409	0.219	8.359214e-122	2: B	ARRDC2
5.650756e-126	-0.4102211	0.371	0.568	1.263396e-121	2: B	H2AFV
5.840185e-126	-0.4522912	0.241	0.444	1.305749e-121	2: B	NOSIP
4.399675e-124	0.3561239	0.809	0.651	9.836794e-120	2: B	ERP29
1.892902e-123	-0.3622609	0.208	0.416	4.232150e-119	2: B	NDFIP1
2.556950e-123	-0.3837482	0.143	0.347	5.716830e-119	2: B	DENND2D
4.979584e-123	0.2543462	0.165	0.053	1.113335e-118	2: B	NRARP
5.362065e-123	0.3397693	0.723	0.516	1.198851e-118	2: B	ANXA6
1.130721e-122	-0.3838093	0.426	0.620	2.528066e-118	2: B	NDUFA3
1.258223e-122	0.3721798	0.691	0.474	2.813134e-118	2: B	TRIM22
1.331815e-122	0.3810838	0.452	0.263	2.977673e-118	2: B	ARL4A
1.829618e-121	-0.3717360	0.914	0.925	4.090659e-117	2: B	HINT1
2.055821e-121	-0.4325746	0.593	0.736	4.596405e-117	2: B	SEC61B
2.647683e-121	0.2532153	1.000	0.987	5.919689e-117	2: B	RPL5
3.002239e-121	0.2690424	0.364	0.186	6.712406e-117	2: B	MIS18BP1
3.846139e-121	-0.3547997	0.003	0.158	8.599198e-117	2: B	LINC01871
4.503202e-121	0.3528330	0.638	0.446	1.006826e-116	2: B	EIF1B
9.775071e-121	-0.7588091	0.006	0.162	2.185510e-116	2: B	GZMH
1.560119e-119	-0.3917109	0.264	0.465	3.488115e-115	2: B	P4HB
2.036210e-119	0.2592734	0.371	0.192	4.552558e-115	2: B	DCK
2.909191e-119	0.3345375	0.589	0.381	6.504368e-115	2: B	IL16
1.038686e-118	-0.2997360	0.018	0.180	2.322295e-114	2: B	SPATS2L
2.119026e-118	0.3290170	0.930	0.752	4.737719e-114	2: B	LIMD2
3.280547e-118	0.2809319	0.806	0.522	7.334646e-114	2: B	KLF2
7.064165e-118	-0.3709943	0.709	0.815	1.579406e-113	2: B	NDUFA4
5.572684e-117	-0.3973822	0.483	0.647	1.245941e-112	2: B	ATP5MD
7.885170e-117	-0.2581288	0.010	0.165	1.762966e-112	2: B	DTX3
1.352246e-116	-0.6451965	0.581	0.698	3.023351e-112	2: B	CREM
1.011977e-115	-0.3165859	0.067	0.247	2.262578e-111	2: B	JMJD6
1.735876e-115	-0.4776160	0.191	0.394	3.881072e-111	2: B	CITED2
3.251729e-115	-0.3697335	0.401	0.585	7.270215e-111	2: B	SEC61G
4.761493e-115	-0.4314503	0.309	0.498	1.064575e-110	2: B	ARID5A
1.533842e-114	-1.4552083	0.005	0.154	3.429363e-110	2: B	GZMB
2.971811e-114	-0.2546760	0.031	0.196	6.644374e-110	2: B	MLLT3
4.389673e-114	0.3829984	0.895	0.766	9.814430e-110	2: B	BTG2
1.829698e-113	-0.4695156	0.512	0.671	4.090840e-109	2: B	HSPA5
3.737898e-113	-0.3276012	0.018	0.174	8.357193e-109	2: B	MIR4435-2HG
5.899500e-113	-0.4024633	0.572	0.703	1.319010e-108	2: B	PARK7
2.352650e-112	-0.4827154	0.587	0.694	5.260054e-108	2: B	CD99
4.433980e-112	0.2869919	0.541	0.342	9.913493e-108	2: B	ITSN2
1.040767e-111	-0.4459574	0.231	0.420	2.326946e-107	2: B	H2AFY
1.672654e-110	-0.7402363	0.203	0.381	3.739719e-106	2: B	METRNL
2.418522e-110	-0.3182647	0.157	0.351	5.407331e-106	2: B	MAZ
2.976500e-110	-0.3707941	0.864	0.923	6.654859e-106	2: B	HSP90AA1
4.566410e-110	-0.4849177	0.292	0.474	1.020958e-105	2: B	CLDND1
5.457268e-110	0.5077371	0.580	0.376	1.220136e-105	2: B	FOSB
5.783712e-110	-0.2725824	0.031	0.191	1.293122e-105	2: B	ERN1
4.966436e-109	-0.2719169	0.110	0.029	1.110396e-104	2: B	IGLV1-40
1.265624e-108	-0.4298571	0.261	0.449	2.829682e-104	2: B	IL10RA
1.691550e-108	-0.3582062	0.269	0.461	3.781967e-104	2: B	NAP1L4
6.233345e-108	-0.3786489	0.331	0.518	1.393651e-103	2: B	DYNLT1
6.894302e-108	-0.4031725	0.776	0.853	1.541428e-103	2: B	EIF4A1
7.638212e-108	-0.3694016	0.063	0.232	1.707751e-103	2: B	FAAH2
1.169343e-107	-0.3214587	0.111	0.294	2.614418e-103	2: B	ITGAL
3.026468e-107	-0.2947163	0.105	0.287	6.766577e-103	2: B	SURF4
1.110844e-106	-0.4127426	0.152	0.336	2.483624e-102	2: B	RUNX3
1.520537e-106	-0.3644755	0.172	0.359	3.399616e-102	2: B	DNMT1
4.176534e-106	-0.5085852	0.017	0.162	9.337894e-102	2: B	BEX3
2.037585e-104	-0.2733624	0.061	0.228	4.555632e-100	2: B	RGL4
2.817415e-104	-0.2790498	0.999	0.925	6.299176e-100	2: B	HLA-C
3.241450e-104	0.3096364	0.869	0.736	7.247233e-100	2: B	SERP1
9.298727e-104	-0.3239440	0.122	0.306	2.079009e-99	2: B	SATB1
9.590816e-104	-0.3266193	0.093	0.267	2.144315e-99	2: B	IL6ST
1.505495e-103	-0.8892266	0.827	0.814	3.365985e-99	2: B	VIM
2.490498e-103	0.2648691	1.000	0.991	5.568256e-99	2: B	RPL39
5.546015e-103	0.2985223	0.431	0.258	1.239978e-98	2: B	GNA13
1.455206e-102	-0.3605534	0.323	0.509	3.253549e-98	2: B	TSPO
2.762104e-102	-0.3232730	0.107	0.283	6.175513e-98	2: B	CBLB
4.335640e-102	-0.3510335	0.897	0.947	9.693623e-98	2: B	HSPA8
5.347570e-102	-0.4884290	0.901	0.853	1.195610e-97	2: B	SARAF
7.192474e-102	0.3006331	0.572	0.386	1.608093e-97	2: B	MOB1A
9.889544e-102	-0.4167629	0.036	0.187	2.211104e-97	2: B	GLUL
2.946839e-100	-0.2651261	0.005	0.137	6.588542e-96	2: B	FRMD4B
3.229354e-100	-0.2703831	0.006	0.139	7.220189e-96	2: B	TBC1D4
1.105520e-99	-0.3157055	0.009	0.143	2.471721e-95	2: B	MT1E
3.276083e-99	-0.3266212	0.229	0.414	7.324667e-95	2: B	HM13
1.597234e-98	-0.3071040	0.028	0.173	3.571095e-94	2: B	KIF21A
4.496524e-98	-0.3250102	0.171	0.352	1.005333e-93	2: B	BIN2
5.302221e-98	0.3274192	0.625	0.451	1.185471e-93	2: B	RPL22L1
8.952573e-98	-0.3248685	0.533	0.684	2.001616e-93	2: B	NDUFA1
1.183575e-97	-0.3990114	0.630	0.746	2.646237e-93	2: B	DDX24
5.155647e-97	-0.3714878	0.085	0.249	1.152700e-92	2: B	GADD45A
1.259626e-96	-0.3070081	0.143	0.320	2.816271e-92	2: B	VSIR
1.381985e-96	-0.7408625	0.153	0.050	3.089843e-92	2: B	IGHG3
2.253676e-96	-0.3000726	0.126	0.300	5.038768e-92	2: B	RHBDD2
2.581524e-96	-0.3388805	0.815	0.865	5.771772e-92	2: B	MYL12B
3.990048e-96	-0.3111849	0.049	0.200	8.920950e-92	2: B	PASK
7.546708e-96	0.2898267	0.653	0.467	1.687293e-91	2: B	CSK
9.482397e-96	0.2510366	0.657	0.454	2.120074e-91	2: B	PARP1
2.032269e-95	-0.3387965	0.497	0.642	4.543748e-91	2: B	ATP5MF
3.216040e-95	-0.3424350	0.663	0.762	7.190423e-91	2: B	PSMA7
6.023116e-95	-0.2804925	0.070	0.228	1.346648e-90	2: B	RAB27A
1.148919e-94	-0.8882450	0.062	0.215	2.568753e-90	2: B	TIMP1
1.287854e-94	-0.3224553	0.257	0.441	2.879385e-90	2: B	KIF2A
1.685118e-94	-0.2924060	0.948	0.977	3.767586e-90	2: B	SERF2
3.266430e-94	-0.2689271	0.107	0.277	7.303085e-90	2: B	CCSER2
4.299138e-94	-0.3064895	0.021	0.157	9.612012e-90	2: B	MIAT
4.745258e-94	-0.2553468	0.060	0.214	1.060945e-89	2: B	TESPA1
5.091101e-94	-0.2663109	0.085	0.246	1.138268e-89	2: B	CDC34
2.086027e-93	-0.2859967	0.096	0.263	4.663940e-89	2: B	IL21R
3.384056e-93	-0.3810436	0.645	0.751	7.566073e-89	2: B	SOD1
4.454149e-93	-0.3298254	0.794	0.850	9.958586e-89	2: B	SKP1
4.497917e-93	-0.3713273	0.262	0.435	1.005644e-88	2: B	JPT1
5.731799e-93	-0.3188479	0.564	0.709	1.281516e-88	2: B	KRTCAP2
3.527305e-92	-0.5244498	0.542	0.672	7.886348e-88	2: B	H2AFZ
3.648547e-92	-0.3164077	0.459	0.614	8.157422e-88	2: B	DAD1
1.212636e-91	-0.3189759	0.135	0.304	2.711212e-87	2: B	SDF2L1
2.032736e-91	0.2753459	0.831	0.634	4.544791e-87	2: B	CD48
2.309089e-91	-0.3731067	0.112	0.274	5.162661e-87	2: B	CMC1
3.151552e-91	-0.5191136	0.245	0.412	7.046241e-87	2: B	DUSP5
4.979044e-91	-0.5442689	0.609	0.700	1.113215e-86	2: B	TPI1
9.028581e-91	-0.3352446	0.168	0.344	2.018610e-86	2: B	VAMP5
1.602379e-90	0.2591672	0.698	0.498	3.582599e-86	2: B	SP100
1.981633e-90	0.2913486	0.774	0.580	4.430534e-86	2: B	ZFP36L1
2.883294e-90	-0.2550771	0.047	0.191	6.446468e-86	2: B	NIBAN1
6.083154e-90	-0.3050286	0.278	0.453	1.360071e-85	2: B	NDUFS8
9.660541e-90	-0.4750878	0.169	0.344	2.159904e-85	2: B	GBP1
1.083443e-89	-0.4543309	0.122	0.282	2.422363e-85	2: B	FKBP11
1.573421e-89	-0.2651380	0.114	0.278	3.517854e-85	2: B	SLC2A4RG
8.004263e-89	-0.3089969	0.216	0.389	1.789593e-84	2: B	IDH2
1.020776e-88	-0.4325068	0.344	0.501	2.282252e-84	2: B	PA2G4
8.757790e-88	-0.3380027	0.007	0.126	1.958067e-83	2: B	TNFRSF18
8.884629e-88	-0.3165754	0.057	0.202	1.986425e-83	2: B	PTPRE
1.311073e-87	-0.6079684	0.442	0.558	2.931296e-83	2: B	TRBC2
1.982704e-87	-0.4430355	0.504	0.633	4.432929e-83	2: B	RNF213
9.393637e-87	-0.2804065	0.113	0.274	2.100229e-82	2: B	BTG3
1.253280e-86	-0.3350055	0.298	0.462	2.802083e-82	2: B	GPI
1.567952e-86	-0.2783789	0.008	0.126	3.505626e-82	2: B	GADD45G
2.097838e-86	-0.3758646	0.005	0.121	4.690346e-82	2: B	CTSL
3.058742e-86	-0.3096346	0.628	0.742	6.838735e-82	2: B	COX7A2
6.099713e-86	-0.2802476	0.102	0.261	1.363774e-81	2: B	FAS
2.090210e-85	-0.3286245	0.619	0.731	4.673291e-81	2: B	NDUFA11
2.715713e-85	-0.3514906	0.440	0.584	6.071791e-81	2: B	PGAM1
3.507271e-85	-0.2606594	0.044	0.181	7.841556e-81	2: B	STX11
3.560265e-85	-0.3973291	0.077	0.225	7.960041e-81	2: B	ENC1
3.942950e-85	-0.3667137	0.300	0.466	8.815647e-81	2: B	PPA1
4.699420e-85	-0.4341216	0.437	0.561	1.050696e-80	2: B	PCED1B-AS1
4.984240e-85	-0.3765603	0.407	0.550	1.114376e-80	2: B	RAC1
5.616505e-85	0.2501185	0.406	0.249	1.255738e-80	2: B	APPL1
7.942136e-85	-0.2906659	0.008	0.124	1.775703e-80	2: B	NFIA
1.362716e-84	-0.2517337	0.079	0.229	3.046760e-80	2: B	TPST2
1.706704e-84	-0.2946674	0.002	0.114	3.815848e-80	2: B	CXCR6
2.092579e-84	-0.3054846	0.127	0.286	4.678588e-80	2: B	LIMS1
2.814239e-84	-0.3535129	0.105	0.262	6.292075e-80	2: B	PLIN2
4.508784e-84	-0.4166396	0.010	0.126	1.008074e-79	2: B	PLAUR
4.694679e-84	-0.2692838	0.131	0.291	1.049636e-79	2: B	ARRB2
4.730197e-84	-0.3205022	0.047	0.185	1.057577e-79	2: B	BNIP3
5.470171e-84	-0.3374156	0.424	0.567	1.223021e-79	2: B	NDUFC2
1.173782e-83	-0.4444761	0.216	0.374	2.624341e-79	2: B	CARD16
2.081151e-83	0.2722726	0.998	0.986	4.653038e-79	2: B	MT-ATP8
6.115264e-83	-0.5718816	0.260	0.413	1.367251e-78	2: B	CD63
6.156609e-83	-0.4449652	0.004	0.115	1.376495e-78	2: B	FOXP3
8.112712e-83	-0.3796866	0.619	0.698	1.813840e-78	2: B	GSTK1
8.457198e-83	-0.4708346	0.203	0.359	1.890860e-78	2: B	ZNF428
8.571091e-83	-0.2700987	0.863	0.914	1.916325e-78	2: B	ATP5MG
1.446397e-82	-0.3587965	0.253	0.412	3.233855e-78	2: B	ACTN4
1.665186e-82	-0.3074170	0.267	0.436	3.723023e-78	2: B	WNK1
4.105207e-82	-0.3167452	0.380	0.534	9.178422e-78	2: B	PSMA6
7.566552e-82	-0.3474184	0.208	0.370	1.691730e-77	2: B	PBXIP1
7.853953e-82	-0.2723327	0.077	0.221	1.755987e-77	2: B	AP3M2
1.080234e-81	-0.3543908	0.003	0.111	2.415188e-77	2: B	CRTAM
2.259401e-81	-0.3301857	0.502	0.635	5.051570e-77	2: B	EID1
2.419682e-81	-0.3339735	0.280	0.457	5.409925e-77	2: B	ITGB1
2.906748e-81	-0.2687587	0.086	0.232	6.498908e-77	2: B	RTN3
3.453964e-81	0.2583200	0.511	0.350	7.722373e-77	2: B	EIF2S3
8.589560e-81	-0.3048277	0.971	0.974	1.920454e-76	2: B	ACTG1
2.584237e-80	-0.3179280	0.237	0.401	5.777837e-76	2: B	CACYBP
8.389484e-80	-0.2889633	0.330	0.492	1.875721e-75	2: B	NDUFA12
1.313606e-79	-0.3370630	0.157	0.312	2.936959e-75	2: B	CORO1B
3.376299e-79	-0.3053963	0.362	0.512	7.548730e-75	2: B	NDUFA6
1.136585e-78	-0.3442061	0.732	0.802	2.541178e-74	2: B	NDUFA13
1.919686e-78	-0.2711199	0.140	0.299	4.292034e-74	2: B	APOL6
3.551078e-78	-0.2951481	0.364	0.518	7.939499e-74	2: B	RPN2
4.291351e-78	-0.3167354	0.286	0.444	9.594602e-74	2: B	RNF149
7.282627e-78	-0.3239687	0.427	0.569	1.628250e-73	2: B	ATP5ME
2.421663e-77	0.2562980	0.581	0.416	5.414355e-73	2: B	MYCBP2
2.715199e-77	-0.2782613	0.156	0.314	6.070642e-73	2: B	PIK3IP1
5.775241e-77	-0.3047626	0.229	0.389	1.291228e-72	2: B	CFLAR
1.363653e-76	0.2533588	0.681	0.505	3.048855e-72	2: B	GPR183
2.084220e-76	-0.2770125	0.170	0.326	4.659899e-72	2: B	VKORC1
2.470440e-76	-0.3257170	0.188	0.340	5.523410e-72	2: B	MLEC
2.511863e-76	-0.2936239	0.723	0.799	5.616022e-72	2: B	COX6B1
2.698505e-76	-0.2884955	0.171	0.327	6.033317e-72	2: B	ARAP2
3.509664e-76	-0.3136774	0.548	0.668	7.846906e-72	2: B	ATP5MC3
5.718388e-76	-0.3772817	0.041	0.166	1.278517e-71	2: B	HES4
7.797202e-76	-0.2705328	0.749	0.850	1.743298e-71	2: B	SUB1
7.937723e-76	-0.3219682	0.430	0.569	1.774716e-71	2: B	NDUFV2
1.084037e-75	-0.3109728	0.589	0.697	2.423691e-71	2: B	UQCR10
1.713991e-75	-0.3002948	0.872	0.898	3.832140e-71	2: B	SRP14
2.847056e-75	-0.3048165	0.429	0.569	6.365448e-71	2: B	SEM1
2.852995e-75	-1.8589786	0.122	0.044	6.378726e-71	2: B	IGKV4-1
4.355498e-75	-0.2634263	0.006	0.109	9.738022e-71	2: B	H1F0
4.668953e-75	-0.2802240	0.699	0.786	1.043884e-70	2: B	COX6C
1.106183e-74	-0.4080920	0.116	0.265	2.473204e-70	2: B	OASL
1.798714e-74	-0.3153955	0.311	0.460	4.021565e-70	2: B	PPM1G
2.902743e-74	-0.2721347	0.982	0.966	6.489953e-70	2: B	CFL1
4.445958e-74	-0.3159506	0.243	0.396	9.940272e-70	2: B	PRMT2
6.434627e-74	-0.3080943	0.261	0.422	1.438654e-69	2: B	SLC38A2
1.214428e-73	-0.4671264	0.775	0.832	2.715218e-69	2: B	COX6A1
2.396693e-73	-0.3051653	0.207	0.360	5.358527e-69	2: B	NFATC2
2.645783e-73	-0.2778298	0.163	0.314	5.915442e-69	2: B	N4BP1
3.868215e-73	-0.3176261	0.656	0.736	8.648556e-69	2: B	PGK1
7.767877e-73	-0.2855211	0.354	0.510	1.736742e-68	2: B	SLC38A1
2.560386e-72	-0.3294280	0.112	0.253	5.724511e-68	2: B	PLD3
7.303868e-72	0.2894186	0.748	0.626	1.632999e-67	2: B	EIF4A2
8.443005e-72	-0.6247613	0.631	0.713	1.887687e-67	2: B	NFKBIA
1.821279e-71	-0.3032914	0.382	0.525	4.072015e-67	2: B	PET100
2.423602e-71	-0.3017318	0.382	0.527	5.418689e-67	2: B	DNAJB6
4.376820e-70	0.2527358	0.818	0.697	9.785695e-66	2: B	EIF3E
5.170110e-70	-0.6442394	0.006	0.103	1.155933e-65	2: B	IGFBP5
5.693398e-70	-0.2590281	0.045	0.163	1.272930e-65	2: B	RRBP1
6.703087e-70	-0.3983179	0.006	0.103	1.498676e-65	2: B	TYMS
6.958396e-70	-0.3144018	0.005	0.100	1.555758e-65	2: B	CPE
2.686557e-69	0.2933170	0.360	0.217	6.006604e-65	2: B	TNFSF9
2.822018e-69	-0.2777759	0.498	0.631	6.309467e-65	2: B	TMEM59
3.316736e-69	-0.2937544	0.288	0.447	7.415559e-65	2: B	CLEC2D
8.564687e-69	0.2501452	0.641	0.491	1.914893e-64	2: B	PNISR
2.115689e-68	-0.3889049	0.489	0.606	4.730257e-64	2: B	DYNLL1
2.747124e-68	-1.0113950	0.026	0.131	6.142020e-64	2: B	MDK
3.258684e-68	-0.2540716	0.157	0.303	7.285766e-64	2: B	SYNE1
5.688612e-68	-0.3209540	0.125	0.261	1.271860e-63	2: B	SLC7A5
6.195754e-68	-0.3464389	0.150	0.290	1.385247e-63	2: B	PFKFB3
9.010766e-68	0.2732105	0.603	0.456	2.014627e-63	2: B	TSTD1
9.713803e-68	-1.3253266	0.020	0.122	2.171812e-63	2: B	IGFBP2
3.547113e-67	0.4167028	0.833	0.748	7.930634e-63	2: B	NR4A2
3.747805e-67	-0.3060330	0.525	0.641	8.379343e-63	2: B	RAP1B
5.983336e-67	-0.2793401	0.213	0.355	1.337754e-62	2: B	PIN1
8.855499e-67	-0.3737942	0.253	0.398	1.979912e-62	2: B	HSPB1
9.339693e-67	-0.4133606	0.359	0.489	2.088169e-62	2: B	TBCB
1.186708e-66	0.2650803	0.705	0.582	2.653243e-62	2: B	SELENOH
1.199993e-66	-0.4545986	0.455	0.588	2.682945e-62	2: B	UBE2S
1.584026e-66	-0.2959899	0.296	0.440	3.541565e-62	2: B	SUN2
1.604992e-66	-0.5377490	0.263	0.401	3.588442e-62	2: B	HMGB2
5.872289e-66	-0.7349950	0.014	0.110	1.312926e-61	2: B	CKB
6.611727e-66	-0.2690710	0.163	0.307	1.478250e-61	2: B	EVI2A
1.429607e-65	-0.7311413	0.012	0.106	3.196316e-61	2: B	KRT8
1.865153e-65	-0.4672904	0.010	0.104	4.170108e-61	2: B	ID4
1.999495e-65	-0.6013726	0.010	0.104	4.470470e-61	2: B	CCL4L2
2.081570e-65	-0.3081568	0.268	0.407	4.653973e-61	2: B	CDK17
2.617731e-65	-0.2634718	0.257	0.405	5.852723e-61	2: B	SLC3A2
3.220817e-65	-0.5838067	0.060	0.175	7.201103e-61	2: B	CDK2AP1
4.133760e-65	-0.2872993	0.104	0.234	9.242261e-61	2: B	C12orf75
5.735151e-65	0.2880134	0.638	0.492	1.282265e-60	2: B	RBM38
6.371761e-65	-0.3247587	0.012	0.107	1.424598e-60	2: B	CDKN1C
1.239778e-64	-0.5261884	0.009	0.101	2.771896e-60	2: B	INSM1
1.811129e-64	-0.2697027	0.532	0.649	4.049322e-60	2: B	COPE
1.854501e-64	-0.2651861	0.190	0.343	4.146294e-60	2: B	PDE4D
2.474322e-64	-0.3885154	0.012	0.106	5.532089e-60	2: B	GNG8
4.540074e-64	-0.3059918	0.387	0.518	1.015070e-59	2: B	PAXX
5.940544e-64	-0.2823149	0.261	0.401	1.328187e-59	2: B	AP2S1
8.185163e-64	-0.3035944	0.980	0.860	1.830039e-59	2: B	ARHGDIB
2.147996e-63	-0.3165591	0.677	0.748	4.802490e-59	2: B	PSME2
2.565213e-63	-0.4750168	0.032	0.135	5.735304e-59	2: B	SOX4
3.082769e-63	-0.3389527	0.037	0.142	6.892454e-59	2: B	TPM1
7.634820e-63	-0.2795545	0.217	0.358	1.706993e-58	2: B	ICAM2
2.931433e-62	-0.2652553	0.013	0.105	6.554099e-58	2: B	FSCN1
1.087803e-61	-0.2645033	0.264	0.403	2.432109e-57	2: B	SIGIRR
3.328889e-61	0.2756460	0.646	0.510	7.442729e-57	2: B	SNHG8
3.623196e-61	-0.3980879	0.589	0.676	8.100742e-57	2: B	PKM
3.906781e-61	-0.2726570	0.600	0.704	8.734780e-57	2: B	PDIA3
9.444533e-61	-0.3222044	0.195	0.330	2.111609e-56	2: B	NAMPT
2.886243e-60	-0.2847244	0.474	0.586	6.453062e-56	2: B	ATP5PF
3.500787e-60	-0.3129518	0.438	0.556	7.827059e-56	2: B	STAT3
5.187104e-60	-0.6115450	0.012	0.100	1.159733e-55	2: B	PCP4
7.711914e-60	-0.6026229	0.015	0.104	1.724230e-55	2: B	UCHL1
9.900435e-60	-0.3031377	0.808	0.837	2.213539e-55	2: B	SNRPD2
1.425345e-59	-0.2809908	0.354	0.485	3.186786e-55	2: B	OCIAD2
2.041908e-59	-0.3677007	0.049	0.153	4.565298e-55	2: B	CDKN2A
3.049995e-59	-0.2599350	0.676	0.751	6.819180e-55	2: B	COX5B
3.226767e-59	-0.2808033	0.513	0.629	7.214405e-55	2: B	ATP5IF1
9.427780e-59	-0.2555997	0.327	0.464	2.107863e-54	2: B	PSMA5
1.181605e-58	-0.2548397	0.129	0.258	2.641833e-54	2: B	CEMIP2
1.185461e-58	-0.2512042	0.170	0.303	2.650453e-54	2: B	PDCL3
2.104096e-58	-0.2995829	0.045	0.148	4.704339e-54	2: B	MAGEH1
2.868963e-58	-0.2558938	0.210	0.343	6.414427e-54	2: B	RBL2
4.416326e-58	-0.2903405	0.016	0.104	9.874021e-54	2: B	TMEM97
5.687860e-58	-0.3016873	0.284	0.420	1.271692e-53	2: B	GNG2
1.781686e-57	-0.2702766	0.254	0.389	3.983493e-53	2: B	MYDGF
8.516513e-57	-0.2685093	0.190	0.322	1.904122e-52	2: B	SELENOS
1.383179e-56	-0.2673034	0.321	0.454	3.092511e-52	2: B	CANX
1.721874e-56	-0.9264807	0.018	0.105	3.849766e-52	2: B	CCER2
1.929532e-55	-0.2925970	0.246	0.372	4.314049e-51	2: B	CNPY2
3.544002e-55	-1.6226976	0.145	0.255	7.923680e-51	2: B	STMN1
5.417836e-55	0.3279422	0.557	0.423	1.211320e-50	2: B	PPP1R15A
5.530991e-55	-0.3496356	0.020	0.106	1.236619e-50	2: B	MAP1B
8.374044e-55	-0.2737145	0.595	0.681	1.872269e-50	2: B	CAPZB
8.771186e-55	-0.2894643	0.665	0.750	1.961062e-50	2: B	SELENOK
1.080926e-54	-0.9417638	0.023	0.109	2.416734e-50	2: B	TYROBP
2.072318e-54	-0.3592275	0.571	0.639	4.633290e-50	2: B	CD44
2.803778e-54	-0.7697619	0.136	0.254	6.268688e-50	2: B	IFITM3
3.493312e-54	-0.2870935	0.086	0.197	7.810348e-50	2: B	PTTG1
4.845298e-54	-0.2710744	0.408	0.528	1.083312e-49	2: B	ROMO1
1.097001e-53	-0.2635267	0.908	0.910	2.452675e-49	2: B	PPDPF
1.815074e-53	-1.1126626	0.032	0.121	4.058143e-49	2: B	HES6
2.221661e-53	-0.2530364	0.344	0.473	4.967191e-49	2: B	C9orf78
3.843986e-53	-0.2567426	0.614	0.739	8.594384e-49	2: B	DNAJA1
6.532812e-53	-0.7939343	0.040	0.131	1.460606e-48	2: B	KRT18
1.229452e-52	-0.4844132	0.368	0.486	2.748809e-48	2: B	NEAT1
2.898803e-52	-0.3974746	0.521	0.621	6.481143e-48	2: B	CSTB
5.099564e-52	-0.4217305	0.398	0.500	1.140161e-47	2: B	CD27
9.918862e-52	-0.2661187	0.108	0.220	2.217659e-47	2: B	PCNA
2.320971e-51	-0.3629362	0.361	0.473	5.189227e-47	2: B	FLNA
2.608957e-51	0.2759944	0.274	0.171	5.833106e-47	2: B	PLPP5
1.390073e-50	-0.6307391	0.160	0.073	3.107926e-46	2: B	MZB1
2.264168e-50	-0.3493212	0.039	0.131	5.062227e-46	2: B	GEM
7.677597e-49	-0.6821095	0.459	0.538	1.716557e-44	2: B	GSTP1
2.943323e-48	-0.3511202	0.277	0.388	6.580681e-44	2: B	ANXA5
6.955876e-48	-0.2645778	0.289	0.410	1.555195e-43	2: B	C17orf49
9.391840e-48	-0.3385802	0.498	0.584	2.099828e-43	2: B	MYH9
1.226303e-47	-0.2543683	0.462	0.557	2.741769e-43	2: B	PSMD8
5.160214e-47	-0.3140984	0.645	0.725	1.153721e-42	2: B	CALR
5.318563e-47	-0.3278204	0.342	0.451	1.189124e-42	2: B	BCL3
4.906474e-46	-0.3240490	0.311	0.428	1.096989e-41	2: B	PIM3
1.051126e-45	-0.2628047	0.343	0.462	2.350108e-41	2: B	FKBP1A
1.648194e-45	-0.2580749	0.108	0.209	3.685032e-41	2: B	PAFAH1B3
2.596671e-45	-0.2586598	0.269	0.387	5.805636e-41	2: B	DNPH1
5.850949e-45	-0.4578007	0.196	0.303	1.308155e-40	2: B	FABP5
6.074150e-45	-0.2879847	0.494	0.597	1.358059e-40	2: B	RPS27L
9.935213e-45	-0.2575876	0.333	0.445	2.221315e-40	2: B	CYLD
1.165427e-44	-0.3590936	0.253	0.364	2.605662e-40	2: B	NFKBIZ
4.566119e-44	-0.2570691	0.367	0.474	1.020893e-39	2: B	EPB41
5.503308e-44	-0.2524616	0.236	0.348	1.230430e-39	2: B	SRRT
1.297542e-43	-0.2686745	0.108	0.207	2.901044e-39	2: B	ENO2
2.051151e-43	-0.2840065	0.641	0.699	4.585964e-39	2: B	PTGES3
2.217620e-43	-0.2896508	0.034	0.111	4.958154e-39	2: B	SAP25
2.939528e-43	-0.3113981	0.715	0.760	6.572196e-39	2: B	ATP5F1B
3.524160e-43	-0.2955847	0.339	0.448	7.879318e-39	2: B	HNRNPAB
3.596055e-43	-0.4453198	0.575	0.644	8.040059e-39	2: B	PEBP1
7.756183e-43	-0.4234589	0.029	0.104	1.734127e-38	2: B	MEST
1.695689e-42	-0.2663733	0.133	0.232	3.791221e-38	2: B	SMARCA4
3.385186e-41	-0.2503033	0.490	0.582	7.568598e-37	2: B	C9orf16
4.957302e-41	-0.3108950	0.291	0.389	1.108354e-36	2: B	KDELR1
5.688888e-41	-0.2880497	0.535	0.589	1.271922e-36	2: B	SEPTIN1
6.640996e-41	-0.3727857	0.040	0.116	1.484794e-36	2: B	ZNF385A
8.973721e-41	-0.3518236	0.326	0.422	2.006344e-36	2: B	SEC11C
3.015815e-40	-0.2791750	0.190	0.291	6.742759e-36	2: B	APOBEC3G
3.675812e-40	-0.2703429	0.197	0.306	8.218381e-36	2: B	S1PR1
4.414080e-40	-0.4064846	0.045	0.121	9.869001e-36	2: B	CNN3
5.459865e-40	-0.2746480	0.252	0.362	1.220717e-35	2: B	BRI3
6.269492e-40	-0.2977746	0.401	0.504	1.401733e-35	2: B	TUBB4B
2.867664e-39	-0.2895179	0.448	0.527	6.411522e-35	2: B	YWHAQ
7.703380e-39	-0.2817529	0.199	0.297	1.722322e-34	2: B	SMS
7.060309e-38	-0.3714083	0.149	0.241	1.578544e-33	2: B	NME1
8.962146e-38	-1.6596948	0.051	0.124	2.003757e-33	2: B	NNAT
1.489634e-37	-0.2630873	0.350	0.448	3.330523e-33	2: B	SDCBP
1.854830e-37	-0.2535595	0.435	0.525	4.147030e-33	2: B	PPP1R2
1.077153e-36	-0.2632652	0.490	0.562	2.408298e-32	2: B	WIPF1
2.237465e-35	-0.3260846	0.311	0.399	5.002524e-31	2: B	EFHD2
6.267923e-34	-0.4047392	0.401	0.462	1.401382e-29	2: B	RNF19A
1.865407e-33	-0.2513384	0.107	0.191	4.170676e-29	2: B	CD38
1.039742e-32	-0.2756263	0.382	0.460	2.324655e-28	2: B	SNRPF
1.377013e-32	-0.2741663	0.186	0.277	3.078726e-28	2: B	HIST1H1D
2.091965e-32	-0.2913113	0.244	0.335	4.677216e-28	2: B	TSPYL2
2.200344e-32	-0.2750922	0.702	0.742	4.919530e-28	2: B	IRF1
1.171920e-31	-0.5643512	0.213	0.308	2.620179e-27	2: B	AL627171.2
3.922827e-31	-0.3388289	0.878	0.794	8.770657e-27	2: B	FXYD5
4.242917e-31	-0.2800955	0.057	0.124	9.486314e-27	2: B	CENPV
2.090671e-28	-0.4793041	0.118	0.197	4.674322e-24	2: B	HSPA1A
3.838959e-28	-0.2556916	0.245	0.323	8.583144e-24	2: B	HSBP1
8.550111e-27	-0.3205700	0.872	0.882	1.911634e-22	2: B	HMGB1
2.637936e-26	-0.2972685	0.328	0.397	5.897897e-22	2: B	RANBP1
2.695099e-26	-0.2708373	0.445	0.506	6.025702e-22	2: B	LITAF
9.027200e-26	-0.2615486	0.122	0.065	2.018301e-21	2: B	CD68
1.020085e-25	-0.2693443	0.091	0.156	2.280706e-21	2: B	MCM7
2.206710e-24	-0.3200167	0.053	0.111	4.933762e-20	2: B	ATF3
3.031009e-23	-0.3614915	0.310	0.392	6.776731e-19	2: B	IFI6
2.204306e-22	-0.2545891	0.493	0.555	4.928388e-18	2: B	AHNAK
1.299673e-19	0.2931245	0.681	0.603	2.905810e-15	2: B	CD69
1.728298e-19	-0.5514207	0.914	0.812	3.864130e-15	2: B	ZFP36
7.860520e-19	-0.2531783	0.362	0.417	1.757455e-14	2: B	SNRPD1
1.540280e-18	-0.2516742	0.368	0.416	3.443758e-14	2: B	YWHAE
2.481094e-18	-0.2517165	0.156	0.212	5.547230e-14	2: B	TSEN34
1.323895e-16	-0.5267487	1.000	0.986	2.959965e-12	2: B	FTH1
1.000499e-14	-0.5755025	0.171	0.223	2.236916e-10	2: B	CTSB
1.357994e-14	-0.2864897	0.225	0.282	3.036203e-10	2: B	TYMP
5.557815e-14	-0.4855311	0.717	0.733	1.242616e-09	2: B	HIST1H4C
1.312431e-13	-0.3783754	0.865	0.800	2.934333e-09	2: B	ZFP36L2
1.872624e-12	-0.3075303	0.597	0.613	4.186813e-08	2: B	STAT1
4.637675e-12	-0.3482788	0.502	0.518	1.036891e-07	2: B	TUBA4A
7.218766e-12	-0.3116754	0.315	0.354	1.613972e-07	2: B	ANXA2
1.041041e-10	-0.2615904	0.231	0.266	2.327560e-06	2: B	HDAC2
1.773491e-10	-0.3949747	0.209	0.243	3.965172e-06	2: B	CDK4
6.796224e-10	-0.2860205	0.257	0.290	1.519500e-05	2: B	PTOV1
0.000000e+00	7.3937682	0.442	0.042	0.000000e+00	3: PC	IGKV4-1
0.000000e+00	7.3485409	0.341	0.037	0.000000e+00	3: PC	IGKV1-5
0.000000e+00	7.2536657	0.666	0.031	0.000000e+00	3: PC	IGLV3-1
0.000000e+00	7.2014457	0.920	0.091	0.000000e+00	3: PC	IGHG1
0.000000e+00	7.1001462	0.866	0.149	0.000000e+00	3: PC	IGKC
0.000000e+00	5.3295554	0.142	0.005	0.000000e+00	3: PC	IGHV3-64D
0.000000e+00	4.7347829	0.915	0.037	0.000000e+00	3: PC	IGHG3
0.000000e+00	4.7345517	0.501	0.048	0.000000e+00	3: PC	JCHAIN
0.000000e+00	4.7280085	0.183	0.003	0.000000e+00	3: PC	IGKV3D-20
0.000000e+00	4.3883559	0.383	0.043	0.000000e+00	3: PC	IGHA1
0.000000e+00	4.3772270	0.999	0.056	0.000000e+00	3: PC	MZB1
0.000000e+00	4.2700461	0.180	0.007	0.000000e+00	3: PC	IGHV3-64
0.000000e+00	4.2077295	0.160	0.004	0.000000e+00	3: PC	IGKV1-6
0.000000e+00	4.1781318	0.911	0.019	0.000000e+00	3: PC	IGHG4
0.000000e+00	3.3701992	0.999	0.816	0.000000e+00	3: PC	SSR4
0.000000e+00	3.3442154	0.102	0.002	0.000000e+00	3: PC	IGKV3-7
0.000000e+00	3.1900490	0.228	0.006	0.000000e+00	3: PC	IGLV6-57
0.000000e+00	3.1705083	0.468	0.019	0.000000e+00	3: PC	IGLC1
0.000000e+00	3.1144400	0.973	0.090	0.000000e+00	3: PC	TXNDC5
0.000000e+00	2.9777155	0.999	0.380	0.000000e+00	3: PC	XBP1
0.000000e+00	2.8221945	0.977	0.035	0.000000e+00	3: PC	DERL3
0.000000e+00	2.3927527	0.995	0.238	0.000000e+00	3: PC	FKBP11
0.000000e+00	2.1236327	0.959	0.199	0.000000e+00	3: PC	PRDX4
0.000000e+00	2.0738387	0.999	0.688	0.000000e+00	3: PC	HSP90B1
0.000000e+00	2.0539282	0.982	0.480	0.000000e+00	3: PC	HERPUD1
0.000000e+00	1.8821694	0.967	0.238	0.000000e+00	3: PC	ITM2C
0.000000e+00	1.8583695	0.973	0.392	0.000000e+00	3: PC	SEC11C
0.000000e+00	1.7321139	0.131	0.001	0.000000e+00	3: PC	IGKV1D-16
0.000000e+00	1.7159829	0.623	0.006	0.000000e+00	3: PC	JSRP1
0.000000e+00	1.4374684	0.956	0.362	0.000000e+00	3: PC	SSR3
0.000000e+00	1.4103919	0.261	0.002	0.000000e+00	3: PC	DNAAF1
0.000000e+00	1.3509324	0.124	0.001	0.000000e+00	3: PC	IGKV1-13
0.000000e+00	1.3186768	0.835	0.160	0.000000e+00	3: PC	CD38
0.000000e+00	1.2939603	0.917	0.233	0.000000e+00	3: PC	ERLEC1
0.000000e+00	1.2861705	0.907	0.354	0.000000e+00	3: PC	MYDGF
0.000000e+00	1.2533568	0.870	0.258	0.000000e+00	3: PC	UBE2J1
0.000000e+00	1.2450466	0.806	0.127	0.000000e+00	3: PC	RRBP1
0.000000e+00	1.2267403	0.918	0.348	0.000000e+00	3: PC	SPCS3
0.000000e+00	1.1963598	0.902	0.262	0.000000e+00	3: PC	SDF2L1
0.000000e+00	1.1878277	0.922	0.165	0.000000e+00	3: PC	CD79A
0.000000e+00	1.1804048	0.909	0.286	0.000000e+00	3: PC	SELENOS
0.000000e+00	1.1225189	0.715	0.016	0.000000e+00	3: PC	TNFRSF17
0.000000e+00	1.0915873	0.850	0.163	0.000000e+00	3: PC	PLPP5
0.000000e+00	1.0693217	0.763	0.038	0.000000e+00	3: PC	FCRL5
0.000000e+00	1.0190166	0.649	0.020	0.000000e+00	3: PC	SPAG4
0.000000e+00	1.0153551	0.622	0.009	0.000000e+00	3: PC	SDC1
0.000000e+00	1.0144172	0.709	0.079	0.000000e+00	3: PC	POU2AF1
0.000000e+00	0.9669174	0.649	0.119	0.000000e+00	3: PC	PECAM1
0.000000e+00	0.9604376	0.745	0.162	0.000000e+00	3: PC	SEL1L
0.000000e+00	0.8981409	0.739	0.147	0.000000e+00	3: PC	CRELD2
0.000000e+00	0.8939809	0.446	0.048	0.000000e+00	3: PC	TRIB1
0.000000e+00	0.8865129	0.756	0.121	0.000000e+00	3: PC	SLAMF7
0.000000e+00	0.8595686	0.596	0.059	0.000000e+00	3: PC	FNDC3B
0.000000e+00	0.8569439	0.719	0.141	0.000000e+00	3: PC	TXNDC15
0.000000e+00	0.8344734	0.647	0.118	0.000000e+00	3: PC	TXNDC11
0.000000e+00	0.8248970	0.720	0.139	0.000000e+00	3: PC	ARSA
0.000000e+00	0.7785566	0.606	0.061	0.000000e+00	3: PC	CHPF
0.000000e+00	0.7650555	0.561	0.035	0.000000e+00	3: PC	GAS6
0.000000e+00	0.7465462	0.611	0.093	0.000000e+00	3: PC	EAF2
0.000000e+00	0.7174638	0.465	0.005	0.000000e+00	3: PC	AC012236.1
0.000000e+00	0.6805005	0.503	0.061	0.000000e+00	3: PC	PDK1
0.000000e+00	0.6685667	0.400	0.001	0.000000e+00	3: PC	FAM92B
0.000000e+00	0.5834721	0.389	0.024	0.000000e+00	3: PC	U62317.4
0.000000e+00	0.5780695	0.546	0.082	0.000000e+00	3: PC	GNG7
0.000000e+00	0.5274630	0.446	0.044	0.000000e+00	3: PC	CPNE5
0.000000e+00	0.5092647	0.416	0.048	0.000000e+00	3: PC	MANEA
0.000000e+00	0.5070768	0.284	0.002	0.000000e+00	3: PC	LINC02362
0.000000e+00	0.4984295	0.473	0.073	0.000000e+00	3: PC	SIL1
0.000000e+00	0.4802389	0.338	0.000	0.000000e+00	3: PC	BHLHA15
0.000000e+00	0.4456999	0.374	0.022	0.000000e+00	3: PC	CAV1
0.000000e+00	0.4274329	0.325	0.025	0.000000e+00	3: PC	AC078883.1
0.000000e+00	0.4221335	0.306	0.011	0.000000e+00	3: PC	MEF2B
0.000000e+00	0.3881022	0.284	0.020	0.000000e+00	3: PC	BHLHE41
0.000000e+00	0.3012696	0.177	0.001	0.000000e+00	3: PC	DPEP1
0.000000e+00	0.2999264	0.226	0.013	0.000000e+00	3: PC	AC104699.1
0.000000e+00	-1.3820033	0.965	0.999	0.000000e+00	3: PC	RPL8
0.000000e+00	-1.4230652	0.937	0.999	0.000000e+00	3: PC	RPS4X
0.000000e+00	-1.4751374	0.996	1.000	0.000000e+00	3: PC	RPL10
0.000000e+00	-1.4907027	0.954	0.999	0.000000e+00	3: PC	RPL3
0.000000e+00	-1.5393610	0.982	1.000	0.000000e+00	3: PC	RPS8
0.000000e+00	-1.5531121	0.816	0.999	0.000000e+00	3: PC	RPL15
0.000000e+00	-1.5588155	0.952	0.999	0.000000e+00	3: PC	RPL18A
0.000000e+00	-1.5722573	0.559	0.985	0.000000e+00	3: PC	PFDN5
0.000000e+00	-1.5858684	0.349	0.941	0.000000e+00	3: PC	HINT1
0.000000e+00	-1.5962575	0.558	0.989	0.000000e+00	3: PC	RPL27
0.000000e+00	-1.5975103	0.101	0.883	0.000000e+00	3: PC	MYL12B
0.000000e+00	-1.6056461	0.367	0.962	0.000000e+00	3: PC	HNRNPA2B1
0.000000e+00	-1.6323860	0.644	0.995	0.000000e+00	3: PC	H3F3B
0.000000e+00	-1.6372625	0.288	0.932	0.000000e+00	3: PC	TOMM7
0.000000e+00	-1.6380321	0.935	1.000	0.000000e+00	3: PC	RPL6
0.000000e+00	-1.6393343	0.742	0.997	0.000000e+00	3: PC	RPL24
0.000000e+00	-1.6410975	0.281	0.929	0.000000e+00	3: PC	PPDPF
0.000000e+00	-1.6424891	0.926	1.000	0.000000e+00	3: PC	RPL18
0.000000e+00	-1.6480797	0.203	0.908	0.000000e+00	3: PC	CALM2
0.000000e+00	-1.6555399	0.858	0.998	0.000000e+00	3: PC	RPS9
0.000000e+00	-1.6608478	0.542	0.977	0.000000e+00	3: PC	DDX5
0.000000e+00	-1.6672935	0.829	0.999	0.000000e+00	3: PC	RPL17
0.000000e+00	-1.6700639	0.911	0.999	0.000000e+00	3: PC	RPL29
0.000000e+00	-1.6751132	0.775	0.998	0.000000e+00	3: PC	RPS16
0.000000e+00	-1.6877579	0.427	0.987	0.000000e+00	3: PC	PPIA
0.000000e+00	-1.6964632	0.996	1.000	0.000000e+00	3: PC	RPL41
0.000000e+00	-1.7078846	0.768	0.998	0.000000e+00	3: PC	NACA
0.000000e+00	-1.7125708	0.939	1.000	0.000000e+00	3: PC	RPS19
0.000000e+00	-1.7218348	0.214	0.933	0.000000e+00	3: PC	YWHAZ
0.000000e+00	-1.7537243	0.742	0.998	0.000000e+00	3: PC	RACK1
0.000000e+00	-1.7560981	0.906	0.999	0.000000e+00	3: PC	RPS7
0.000000e+00	-1.7563633	0.352	0.972	0.000000e+00	3: PC	RPL31
0.000000e+00	-1.7597578	0.895	0.999	0.000000e+00	3: PC	FAU
0.000000e+00	-1.7728370	0.918	0.999	0.000000e+00	3: PC	RPS28
0.000000e+00	-1.7751496	0.939	1.000	0.000000e+00	3: PC	RPS15
0.000000e+00	-1.7910397	0.730	0.997	0.000000e+00	3: PC	RPL5
0.000000e+00	-1.8053776	0.147	0.898	0.000000e+00	3: PC	RPS4Y1
0.000000e+00	-1.8182578	0.985	1.000	0.000000e+00	3: PC	EEF1A1
0.000000e+00	-1.8183755	0.394	0.943	0.000000e+00	3: PC	CALM1
0.000000e+00	-1.8213192	0.411	0.926	0.000000e+00	3: PC	PNRC1
0.000000e+00	-1.8241831	0.555	0.993	0.000000e+00	3: PC	RPL22
0.000000e+00	-1.8297905	0.525	0.989	0.000000e+00	3: PC	RPL36A
0.000000e+00	-1.8445744	0.322	0.972	0.000000e+00	3: PC	NPM1
0.000000e+00	-1.8497684	0.933	0.999	0.000000e+00	3: PC	RPS14
0.000000e+00	-1.8635385	0.336	0.979	0.000000e+00	3: PC	BTF3
0.000000e+00	-1.8751479	0.982	1.000	0.000000e+00	3: PC	RPL13
0.000000e+00	-1.8777326	0.360	0.971	0.000000e+00	3: PC	RPL38
0.000000e+00	-1.8885365	0.787	0.998	0.000000e+00	3: PC	RPL21
0.000000e+00	-1.8889338	0.936	0.999	0.000000e+00	3: PC	RPS15A
0.000000e+00	-1.8931839	0.828	0.998	0.000000e+00	3: PC	RPL35A
0.000000e+00	-1.9003089	0.865	0.999	0.000000e+00	3: PC	RPS13
0.000000e+00	-1.9086105	0.935	0.999	0.000000e+00	3: PC	RPS18
0.000000e+00	-1.9092524	0.270	0.959	0.000000e+00	3: PC	HNRNPA1
0.000000e+00	-1.9099218	0.866	0.999	0.000000e+00	3: PC	RPS6
0.000000e+00	-1.9139173	0.659	0.996	0.000000e+00	3: PC	RPL10A
0.000000e+00	-1.9214290	0.827	0.999	0.000000e+00	3: PC	RPS2
0.000000e+00	-1.9401766	0.765	0.997	0.000000e+00	3: PC	RPL23A
0.000000e+00	-1.9458640	0.509	0.996	0.000000e+00	3: PC	UBA52
0.000000e+00	-1.9744334	0.948	1.000	0.000000e+00	3: PC	RPL28
0.000000e+00	-1.9755033	0.750	0.999	0.000000e+00	3: PC	RPS24
0.000000e+00	-1.9805813	0.858	0.999	0.000000e+00	3: PC	RPL26
0.000000e+00	-1.9853233	0.580	0.996	0.000000e+00	3: PC	RPL13A
0.000000e+00	-1.9896982	0.812	0.999	0.000000e+00	3: PC	RPS26
0.000000e+00	-1.9930149	0.789	0.999	0.000000e+00	3: PC	RPL37
0.000000e+00	-1.9939944	0.154	0.884	0.000000e+00	3: PC	MYL12A
0.000000e+00	-1.9959452	0.300	0.967	0.000000e+00	3: PC	PABPC1
0.000000e+00	-2.0009121	0.705	0.998	0.000000e+00	3: PC	RPLP2
0.000000e+00	-2.0146631	0.689	0.997	0.000000e+00	3: PC	RPL9
0.000000e+00	-2.0493087	0.554	0.980	0.000000e+00	3: PC	RPS29
0.000000e+00	-2.0762899	0.914	1.000	0.000000e+00	3: PC	RPL19
0.000000e+00	-2.0823860	0.881	0.999	0.000000e+00	3: PC	RPS23
0.000000e+00	-2.0834760	0.701	0.999	0.000000e+00	3: PC	RPL36
0.000000e+00	-2.0860447	0.780	0.999	0.000000e+00	3: PC	RPL12
0.000000e+00	-2.1005318	0.847	0.999	0.000000e+00	3: PC	RPL34
0.000000e+00	-2.1214539	0.746	0.999	0.000000e+00	3: PC	RPL14
0.000000e+00	-2.1226788	0.911	1.000	0.000000e+00	3: PC	RPL11
0.000000e+00	-2.1505830	0.790	0.999	0.000000e+00	3: PC	RPS25
0.000000e+00	-2.1531736	0.278	0.990	0.000000e+00	3: PC	CFL1
0.000000e+00	-2.1678176	0.840	1.000	0.000000e+00	3: PC	RPS3A
0.000000e+00	-2.1790465	0.533	0.994	0.000000e+00	3: PC	RPSA
0.000000e+00	-2.2056874	0.656	0.998	0.000000e+00	3: PC	RPS21
0.000000e+00	-2.2121699	0.888	0.999	0.000000e+00	3: PC	RPS27A
0.000000e+00	-2.2334604	0.221	0.962	0.000000e+00	3: PC	SH3BGRL3
0.000000e+00	-2.2451302	0.906	0.999	0.000000e+00	3: PC	RPL32
0.000000e+00	-2.2561243	0.143	0.879	0.000000e+00	3: PC	PTPRC
0.000000e+00	-2.2777470	0.779	0.999	0.000000e+00	3: PC	RPL39
0.000000e+00	-2.3117601	0.195	0.897	0.000000e+00	3: PC	ARHGDIB
0.000000e+00	-2.3135963	0.926	0.999	0.000000e+00	3: PC	RPS12
0.000000e+00	-2.3196856	0.514	0.955	0.000000e+00	3: PC	TMSB10
0.000000e+00	-2.3291715	0.835	0.999	0.000000e+00	3: PC	RPS3
0.000000e+00	-2.3697948	0.677	1.000	0.000000e+00	3: PC	PTMA
0.000000e+00	-2.4575280	0.677	1.000	0.000000e+00	3: PC	ACTB
0.000000e+00	-2.4662246	0.846	0.999	0.000000e+00	3: PC	RPL30
0.000000e+00	-2.5514882	0.832	0.998	0.000000e+00	3: PC	RPS27
0.000000e+00	-2.5806512	0.308	0.996	0.000000e+00	3: PC	PFN1
0.000000e+00	-2.9622234	0.291	0.939	0.000000e+00	3: PC	BTG1
0.000000e+00	-3.0001257	0.643	0.998	0.000000e+00	3: PC	FTH1
0.000000e+00	-3.1580372	0.476	0.991	0.000000e+00	3: PC	TMSB4X
4.288922e-307	-1.3703057	0.842	0.996	9.589173e-303	3: PC	RPL35
2.060278e-305	-1.6271489	0.950	0.997	4.606370e-301	3: PC	MT-CO3
2.581999e-304	0.8049175	0.734	0.201	5.772833e-300	3: PC	CLPTM1L
1.662526e-303	-1.4829739	0.121	0.851	3.717077e-299	3: PC	COMMD6
2.156647e-303	-1.9912929	0.147	0.856	4.821831e-299	3: PC	CORO1A
3.998532e-302	-1.2422569	0.966	1.000	8.939919e-298	3: PC	RPL7A
2.512517e-301	7.1611927	0.252	0.022	5.617484e-297	3: PC	IGKV1-16
4.440932e-301	0.9557732	0.731	0.203	9.929036e-297	3: PC	PDIA4
5.970341e-301	-1.4131260	0.394	0.937	1.334849e-296	3: PC	TMA7
1.026571e-299	0.3028559	0.225	0.017	2.295208e-295	3: PC	SLC17A9
2.149391e-297	5.8011385	0.153	0.007	4.805609e-293	3: PC	IGKV1-12
6.893442e-297	-1.6612357	0.347	0.943	1.541236e-292	3: PC	HSP90AB1
4.298948e-296	5.9400344	0.218	0.016	9.611588e-292	3: PC	IGKV3D-11
3.376229e-295	1.0567842	0.974	0.519	7.548574e-291	3: PC	SPCS2
4.710978e-295	0.3389911	0.162	0.008	1.053281e-290	3: PC	CHAC1
7.503422e-295	-1.4420558	0.109	0.836	1.677615e-290	3: PC	FUS
2.866162e-294	-1.3858781	0.993	0.998	6.408166e-290	3: PC	MT-CO1
2.930822e-293	-1.5249430	0.502	0.976	6.552731e-289	3: PC	H3F3A
1.008718e-292	-1.4514730	0.711	0.994	2.255292e-288	3: PC	RPL37A
4.179904e-292	-1.4490536	0.599	0.984	9.345429e-288	3: PC	RPL4
5.397903e-291	-1.5903235	0.312	0.934	1.206863e-286	3: PC	HSP90AA1
1.179975e-290	-1.4096457	0.218	0.884	2.638188e-286	3: PC	YWHAB
1.757324e-289	-1.5142942	0.063	0.811	3.929025e-285	3: PC	ZFAS1
1.312657e-288	0.8005047	0.707	0.180	2.934839e-284	3: PC	SEL1L3
3.628538e-288	-1.5791207	0.658	0.989	8.112685e-284	3: PC	MT-ND4
8.405141e-288	-1.3466558	0.561	0.974	1.879221e-283	3: PC	COX4I1
3.773898e-287	0.3002978	0.229	0.018	8.437682e-283	3: PC	BRSK1
4.316476e-285	-1.6953960	0.514	0.988	9.650778e-281	3: PC	ACTG1
1.830637e-282	-1.3874890	0.426	0.951	4.092938e-278	3: PC	RPL7
3.973572e-282	-1.4784491	0.180	0.868	8.884111e-278	3: PC	SRSF7
7.423204e-282	-1.3311662	0.226	0.862	1.659680e-277	3: PC	SKP1
8.394818e-279	0.8574381	0.703	0.193	1.876914e-274	3: PC	ELL2
5.305286e-278	-1.3550436	0.097	0.812	1.186156e-273	3: PC	SF1
6.035939e-278	-1.4429794	0.894	0.998	1.349515e-273	3: PC	RPS5
2.975138e-277	7.5287601	0.312	0.038	6.651814e-273	3: PC	IGKV3-11
1.654899e-276	-1.5259229	0.098	0.805	3.700022e-272	3: PC	TLE5
3.445058e-274	-1.4206959	0.218	0.873	7.702462e-270	3: PC	RPS20
2.842820e-273	-1.2730125	0.207	0.852	6.355977e-269	3: PC	TRIR
4.631456e-273	0.8191535	0.636	0.155	1.035501e-268	3: PC	ZBP1
1.128883e-270	1.0405927	0.853	0.332	2.523958e-266	3: PC	LMAN1
6.036549e-270	-1.3022459	0.439	0.943	1.349652e-265	3: PC	COX7C
1.364108e-269	4.0208159	0.112	0.004	3.049872e-265	3: PC	IGKV1-8
2.955999e-269	-1.2907058	0.327	0.912	6.609023e-265	3: PC	SRP14
5.875473e-269	-1.3900540	0.454	0.950	1.313638e-264	3: PC	RPL27A
1.112984e-267	4.1658261	0.123	0.005	2.488409e-263	3: PC	IGHV1-69D
1.417172e-267	-1.6924645	0.228	0.842	3.168512e-263	3: PC	RAC2
1.030982e-266	-1.2041298	0.962	0.999	2.305070e-262	3: PC	EIF1
1.249765e-265	-1.3576305	0.308	0.901	2.794226e-261	3: PC	NCL
2.195379e-265	-1.3211882	0.300	0.895	4.908428e-261	3: PC	ARPC3
3.167577e-265	-1.9705044	0.109	0.804	7.082068e-261	3: PC	CD52
3.125878e-264	-1.3652063	0.514	0.961	6.988838e-260	3: PC	RPS11
6.739191e-264	-1.5717895	0.106	0.797	1.506748e-259	3: PC	LIMD2
6.923062e-263	-1.3100842	0.243	0.863	1.547858e-258	3: PC	SUMO2
7.002678e-263	-1.3672890	0.196	0.853	1.565659e-258	3: PC	SNRPD2
1.376159e-262	-1.4464672	0.057	0.765	3.076817e-258	3: PC	EVL
1.588191e-261	-1.4399251	0.190	0.852	3.550878e-257	3: PC	SNHG29
4.525979e-261	-1.3673015	0.235	0.851	1.011918e-256	3: PC	NOP53
6.004159e-260	-1.8684295	0.166	0.814	1.342410e-255	3: PC	CD37
1.767952e-259	-1.4225245	0.453	0.956	3.952788e-255	3: PC	HSPA8
8.097261e-257	0.8381231	0.757	0.244	1.810386e-252	3: PC	MANF
1.889150e-256	-1.3582749	0.128	0.802	4.223761e-252	3: PC	TPM3
1.125657e-255	-1.5508169	0.662	0.915	2.516743e-251	3: PC	HLA-E
1.714357e-255	-1.0367856	0.997	1.000	3.832959e-251	3: PC	RPLP1
1.814130e-253	-1.1918436	0.280	0.865	4.056031e-249	3: PC	CNBP
3.048220e-253	-1.2938124	0.172	0.818	6.815211e-249	3: PC	HNRNPDL
7.031010e-253	0.9598528	0.884	0.374	1.571993e-248	3: PC	HM13
9.024981e-253	-1.2734419	0.213	0.835	2.017805e-248	3: PC	SRSF5
1.155899e-252	0.4132440	0.377	0.057	2.584358e-248	3: PC	FCGR2B
2.163524e-252	-1.6259819	0.091	0.776	4.837207e-248	3: PC	LAPTM5
9.425272e-251	-1.7550331	0.402	0.874	2.107302e-246	3: PC	SARAF
1.534164e-250	-1.4940635	0.112	0.782	3.430084e-246	3: PC	ARPC1B
3.600092e-250	-1.2723995	0.254	0.858	8.049085e-246	3: PC	CCNI
1.074593e-249	3.4423196	0.135	0.007	2.402574e-245	3: PC	IGHV6-1
3.138028e-249	-1.2512682	0.937	0.996	7.016002e-245	3: PC	MT-ND1
1.417162e-247	-1.2696408	0.656	0.975	3.168491e-243	3: PC	ATP5F1E
7.136940e-247	-1.2723983	0.101	0.773	1.595677e-242	3: PC	SNHG6
3.748349e-246	-1.2173276	0.202	0.831	8.380560e-242	3: PC	HNRNPK
6.679301e-245	-1.3758937	0.846	0.994	1.493358e-240	3: PC	MT-ATP6
1.892603e-244	-1.7535256	0.113	0.774	4.231482e-240	3: PC	IFITM2
2.319806e-244	-1.7180036	0.895	0.927	5.186621e-240	3: PC	HLA-A
1.409692e-243	-1.3580287	0.273	0.861	3.151790e-239	3: PC	EIF4A1
8.583268e-243	-1.6612476	0.247	0.823	1.919047e-238	3: PC	FXYD5
1.299653e-242	-2.3710797	0.370	0.852	2.905763e-238	3: PC	CXCR4
1.812642e-242	-1.2050351	0.508	0.946	4.052704e-238	3: PC	ATP5MC2
2.215286e-242	-1.4552789	0.782	0.986	4.952937e-238	3: PC	MT-ND2
3.347229e-241	-1.1704516	0.231	0.842	7.483736e-237	3: PC	EIF3F
5.334710e-241	-1.6766122	0.607	0.978	1.192734e-236	3: PC	GAPDH
1.013117e-240	6.6141019	0.161	0.010	2.265128e-236	3: PC	IGHV4-61
1.041417e-240	-1.3355247	0.076	0.746	2.328400e-236	3: PC	GAS5
1.077316e-240	-1.2038881	0.973	0.996	2.408664e-236	3: PC	MT-CYB
1.812619e-239	-1.1937868	0.779	0.981	4.052654e-235	3: PC	EEF1G
4.389294e-239	4.0941702	0.131	0.006	9.813584e-235	3: PC	IGHV4-55
4.556620e-239	0.5613702	0.398	0.070	1.018769e-234	3: PC	ANKRD28
6.520184e-238	-1.2996568	0.162	0.795	1.457783e-233	3: PC	SFPQ
8.582928e-238	0.8079089	0.778	0.271	1.918971e-233	3: PC	KDELR2
6.145951e-237	-1.4966040	0.255	0.853	1.374112e-232	3: PC	TAGLN2
1.518126e-232	-1.3825893	0.206	0.808	3.394227e-228	3: PC	LDHB
2.425638e-232	0.9633865	0.932	0.472	5.423241e-228	3: PC	RABAC1
1.414396e-231	-1.1218433	0.366	0.887	3.162306e-227	3: PC	EIF3K
2.682611e-230	-1.2898946	0.844	0.992	5.997782e-226	3: PC	MT-ATP8
2.906510e-228	0.5655951	0.618	0.159	6.498375e-224	3: PC	CD59
8.039376e-228	0.3568864	0.303	0.041	1.797444e-223	3: PC	PNOC
1.816837e-227	-1.1690005	0.688	0.972	4.062085e-223	3: PC	MYL6
2.821312e-227	-1.2809166	0.332	0.868	6.307889e-223	3: PC	ARPC2
4.700476e-227	-1.2329056	0.141	0.776	1.050932e-222	3: PC	HNRNPU
2.065960e-224	-1.1460292	0.243	0.830	4.619074e-220	3: PC	SON
4.351729e-223	-2.8018120	0.154	0.746	9.729597e-219	3: PC	IL32
4.357699e-221	-1.1145320	0.169	0.775	9.742943e-217	3: PC	EIF3H
1.135538e-220	-1.1732082	0.143	0.756	2.538836e-216	3: PC	SOD1
1.990918e-220	-1.7952413	0.179	0.777	4.451294e-216	3: PC	NR4A2
8.067922e-220	-1.1107481	0.095	0.725	1.803826e-215	3: PC	DAZAP2
1.110940e-219	-1.2486937	0.347	0.867	2.483839e-215	3: PC	YBX1
1.265911e-219	-1.0655352	0.059	0.697	2.830324e-215	3: PC	UBXN1
6.599352e-219	-1.0855706	0.992	0.999	1.475483e-214	3: PC	TPT1
1.516929e-218	-1.1774904	0.789	0.987	3.391550e-214	3: PC	EEF2
3.747018e-218	-1.2700432	0.138	0.760	8.377582e-214	3: PC	STK17B
8.871690e-218	-1.9602775	0.094	0.710	1.983532e-213	3: PC	CD3E
3.189998e-217	-1.0870796	0.086	0.717	7.132198e-213	3: PC	HNRNPA0
1.046764e-215	-1.1785296	0.802	0.948	2.340354e-211	3: PC	EEF1D
1.524365e-215	-1.1322528	0.142	0.758	3.408176e-211	3: PC	HNRNPC
2.310997e-215	-1.2163111	0.195	0.800	5.166927e-211	3: PC	RAN
3.494143e-215	-1.1056212	0.162	0.768	7.812206e-211	3: PC	PSMA7
7.709851e-214	-0.9415582	0.988	0.997	1.723768e-209	3: PC	MT-CO2
2.222694e-213	-1.0908255	0.232	0.810	4.969499e-209	3: PC	RPL23
3.385071e-213	-2.4110062	0.083	0.707	7.568342e-209	3: PC	LTB
1.029490e-212	-1.1847519	0.191	0.786	2.301733e-208	3: PC	SRSF2
1.068867e-212	-1.1977385	0.139	0.750	2.389773e-208	3: PC	DDX24
1.158247e-210	-1.3099716	0.449	0.883	2.589609e-206	3: PC	ITM2B
4.370918e-210	-1.1072121	0.071	0.692	9.772498e-206	3: PC	SEPTIN7
1.729137e-209	-1.0270295	0.130	0.728	3.866004e-205	3: PC	MORF4L1
1.305605e-207	-1.1775823	0.091	0.706	2.919071e-203	3: PC	MBNL1
3.144017e-207	-1.0577154	0.093	0.704	7.029393e-203	3: PC	HNRNPF
4.176147e-206	-1.0810251	0.372	0.865	9.337029e-202	3: PC	UQCRB
6.748397e-206	0.4514572	0.434	0.090	1.508807e-201	3: PC	ST6GALNAC4
1.742876e-205	0.6151815	0.417	0.086	3.896721e-201	3: PC	AC007952.4
3.690996e-205	-1.0708020	0.164	0.750	8.252329e-201	3: PC	PRRC2C
7.372277e-205	-1.1899909	0.124	0.727	1.648294e-200	3: PC	JAK1
1.599187e-203	-2.1277610	0.587	0.907	3.575463e-199	3: PC	JUNB
1.595741e-201	-1.2957510	0.086	0.693	3.567758e-197	3: PC	LCP1
3.111505e-201	-0.9684814	0.971	0.996	6.956702e-197	3: PC	MT-ND4L
8.458825e-201	-1.0738821	0.076	0.689	1.891224e-196	3: PC	CAPZB
1.122139e-200	-1.2611657	0.211	0.779	2.508878e-196	3: PC	C12orf57
4.127008e-200	-1.0225930	0.348	0.844	9.227165e-196	3: PC	PCBP1
1.028710e-199	-1.2422514	0.072	0.678	2.299991e-195	3: PC	CD48
1.043603e-199	-1.6617787	0.074	0.678	2.333288e-195	3: PC	ARL4C
3.169908e-199	-1.2303406	0.181	0.750	7.087281e-195	3: PC	CD81
3.233510e-199	-1.1022758	0.834	0.987	7.229481e-195	3: PC	EEF1B2
8.326288e-198	-1.0876923	0.286	0.821	1.861592e-193	3: PC	SLC25A3
4.958222e-196	0.3932245	0.284	0.042	1.108559e-191	3: PC	DENND6B
5.330458e-196	0.7382866	0.681	0.237	1.191784e-191	3: PC	HDLBP
3.811331e-195	-1.1214666	0.989	0.941	8.521373e-191	3: PC	HLA-B
6.633872e-195	-1.8097061	0.472	0.820	1.483201e-190	3: PC	SRGN
1.631769e-194	-1.1072583	0.085	0.675	3.648310e-190	3: PC	ARL6IP5
1.872751e-194	-1.5398355	0.038	0.651	4.187097e-190	3: PC	SLC2A3
6.448553e-194	6.8367927	0.180	0.017	1.441767e-189	3: PC	IGHV3-15
2.885378e-193	0.5071772	0.447	0.102	6.451128e-189	3: PC	GMPPB
3.903462e-193	-1.1920265	0.130	0.717	8.727361e-189	3: PC	ENO1
2.398800e-192	-1.7609533	0.079	0.666	5.363236e-188	3: PC	CD3D
2.846703e-192	-1.0359889	0.216	0.769	6.364659e-188	3: PC	RBM39
2.942234e-192	-1.0304557	0.157	0.730	6.578246e-188	3: PC	EIF3E
1.631409e-191	0.5146221	0.497	0.124	3.647504e-187	3: PC	SYVN1
2.653440e-189	-1.3247329	0.052	0.648	5.932561e-185	3: PC	FYN
6.817156e-188	-1.0775888	0.160	0.730	1.524180e-183	3: PC	ALDOA
4.221190e-187	-1.4434810	0.048	0.647	9.437736e-183	3: PC	FYB1
7.357486e-187	0.3066464	0.263	0.038	1.644987e-182	3: PC	WIPI1
2.355208e-186	5.5783757	0.149	0.012	5.265775e-182	3: PC	IGHV3-33
4.223831e-186	-0.9857000	0.974	0.999	9.443642e-182	3: PC	RPLP0
1.362970e-185	-1.0040594	0.409	0.852	3.047329e-181	3: PC	CIRBP
6.374237e-185	6.7981771	0.164	0.015	1.425152e-180	3: PC	IGHV3-7
1.081038e-184	0.8718541	0.944	0.679	2.416984e-180	3: PC	SPCS1
2.704279e-184	-0.9650512	0.250	0.770	6.046228e-180	3: PC	EIF3G
7.547254e-184	5.2929496	0.105	0.005	1.687415e-179	3: PC	IGKV1D-13
2.008156e-183	-0.9375389	0.258	0.769	4.489835e-179	3: PC	ATP6V1G1
3.769208e-183	6.9369674	0.218	0.027	8.427196e-179	3: PC	IGKV1-9
6.766113e-183	0.6076410	0.378	0.078	1.512768e-178	3: PC	RAB30
1.061796e-182	-1.0862474	0.087	0.661	2.373963e-178	3: PC	GPSM3
1.170973e-182	-0.9253311	0.207	0.745	2.618061e-178	3: PC	SAP18
1.116037e-181	-1.2403215	0.192	0.739	2.495236e-177	3: PC	DNAJA1
3.191746e-180	0.4228837	0.407	0.088	7.136106e-176	3: PC	SPATS2
3.268695e-180	-1.0693666	0.078	0.652	7.308148e-176	3: PC	NAP1L1
3.490285e-180	6.9788710	0.194	0.022	7.803579e-176	3: PC	IGKV3-15
6.090983e-180	-1.2327854	0.053	0.629	1.361822e-175	3: PC	ETS1
1.885840e-179	-1.2512770	0.291	0.768	4.216361e-175	3: PC	IL2RG
7.693978e-179	-1.0373522	0.052	0.628	1.720220e-174	3: PC	LRRFIP1
5.875120e-178	0.6447668	0.857	0.361	1.313559e-173	3: PC	KDELR1
7.831353e-178	-1.0585175	0.173	0.707	1.750934e-173	3: PC	HCLS1
2.378908e-177	0.6236644	0.432	0.103	5.318762e-173	3: PC	MAN1A1
3.536440e-177	-1.5938307	0.146	0.700	7.906774e-173	3: PC	CREM
1.254622e-176	-0.9235541	0.115	0.671	2.805083e-172	3: PC	RBM8A
2.989452e-176	0.2810569	0.224	0.029	6.683818e-172	3: PC	P2RX1
7.103496e-176	-1.2855118	0.194	0.735	1.588200e-171	3: PC	LDHA
7.311329e-176	-0.9685403	0.209	0.742	1.634667e-171	3: PC	PGK1
9.387293e-176	-1.0991493	0.462	0.894	2.098811e-171	3: PC	HMGB1
1.349901e-175	0.6490093	0.697	0.254	3.018108e-171	3: PC	NUCB2
1.390774e-175	-1.6378270	0.263	0.799	3.109492e-171	3: PC	CRIP1
4.660431e-175	-1.0310336	0.082	0.644	1.041979e-170	3: PC	KHDRBS1
8.405103e-175	-1.0442523	0.067	0.634	1.879213e-170	3: PC	SEPTIN9
8.836210e-175	-1.2409490	0.064	0.632	1.975600e-170	3: PC	ITGB2
2.054143e-173	-0.9806190	0.143	0.691	4.592654e-169	3: PC	SERBP1
4.042445e-173	0.7485694	0.715	0.287	9.038098e-169	3: PC	DNAJB9
6.990783e-173	-0.9884549	0.101	0.651	1.562999e-168	3: PC	PRR13
7.175421e-172	-0.9863009	0.086	0.645	1.604281e-167	3: PC	SNRPB
9.152238e-172	0.9803203	0.999	0.870	2.046257e-167	3: PC	CYBA
2.105100e-171	-1.0013109	0.162	0.706	4.706583e-167	3: PC	HNRNPA3
8.773460e-171	-0.9900804	0.097	0.652	1.961570e-166	3: PC	ANP32B
8.362396e-170	-1.0508791	0.557	0.877	1.869664e-165	3: PC	PSME1
1.954302e-169	-1.0549413	0.202	0.717	4.369427e-165	3: PC	GPX4
2.817059e-169	-0.9125373	0.374	0.826	6.298381e-165	3: PC	RHOA
4.557525e-169	-1.0187928	0.102	0.653	1.018971e-164	3: PC	LINC01578
1.451571e-168	-0.9756895	0.131	0.670	3.245422e-164	3: PC	GNAI2
1.608459e-168	7.9959227	0.401	0.101	3.596192e-164	3: PC	IGKV3-20
4.656344e-168	-1.6674223	0.528	0.859	1.041065e-163	3: PC	IFITM1
5.651439e-168	-0.9510156	0.121	0.662	1.263549e-163	3: PC	SRRM1
9.341344e-168	-1.0247887	0.070	0.621	2.088538e-163	3: PC	EML4
1.286079e-167	-0.9061461	0.180	0.707	2.875416e-163	3: PC	UBE2D3
1.686558e-167	-0.9442882	0.108	0.647	3.770806e-163	3: PC	CDC42
2.878106e-167	-0.9960235	0.083	0.631	6.434869e-163	3: PC	CIB1
6.271990e-167	0.6775240	0.291	0.049	1.402292e-162	3: PC	IFI27
1.206167e-166	-1.7707283	0.072	0.630	2.696747e-162	3: PC	CD69
3.219805e-166	-0.8977525	0.291	0.790	7.198840e-162	3: PC	COX6C
5.568787e-165	-0.9535135	0.218	0.736	1.245069e-160	3: PC	RBM3
9.305402e-165	-1.0832471	0.139	0.681	2.080502e-160	3: PC	PKM
4.895330e-164	0.8229777	0.846	0.441	1.094498e-159	3: PC	PDIA6
1.021633e-163	-1.0715377	0.166	0.690	2.284167e-159	3: PC	GMFG
1.255795e-163	0.5150332	0.557	0.170	2.807706e-159	3: PC	CCPG1
1.825416e-163	-0.8869343	0.134	0.664	4.081265e-159	3: PC	CDC37
2.054314e-163	-1.0203846	0.237	0.734	4.593036e-159	3: PC	NDUFS5
3.910996e-163	5.3157952	0.120	0.009	8.744206e-159	3: PC	IGHV4-34
8.164199e-163	-1.0437084	0.179	0.701	1.825352e-158	3: PC	HSPE1
1.165204e-162	0.8024547	0.873	0.486	2.605163e-158	3: PC	RPN2
1.577460e-162	-0.9306233	0.318	0.790	3.526885e-158	3: PC	RPS17
2.184216e-162	-0.8714715	0.101	0.643	4.883470e-158	3: PC	XRCC6
2.520387e-162	-1.7037558	0.450	0.820	5.635081e-158	3: PC	ZFP36L2
2.751196e-162	-1.8970123	0.116	0.646	6.151124e-158	3: PC	S100A4
5.057345e-162	-0.9240036	0.221	0.724	1.130721e-157	3: PC	EIF4G2
6.398614e-162	-0.9237915	0.074	0.616	1.430602e-157	3: PC	KMT2E
9.401634e-162	-0.9452249	0.958	0.995	2.102017e-157	3: PC	MT-ND3
1.939110e-161	-0.9384598	0.186	0.698	4.335462e-157	3: PC	EIF3L
2.984100e-161	-1.9331779	0.233	0.735	6.671851e-157	3: PC	DUSP2
3.113689e-161	-1.2786878	0.089	0.629	6.961587e-157	3: PC	COTL1
3.212623e-161	1.2028643	0.982	0.809	7.182783e-157	3: PC	PPIB
8.284686e-161	-1.2228462	0.112	0.644	1.852290e-156	3: PC	PLAAT4
1.048941e-160	-0.9351383	0.154	0.676	2.345222e-156	3: PC	HMGN1
1.065596e-160	-0.8248269	0.543	0.920	2.382459e-156	3: PC	CHCHD2
1.117388e-160	-0.9516067	0.271	0.752	2.498257e-156	3: PC	ATP6V0C
2.485394e-160	-1.1179246	0.026	0.572	5.556844e-156	3: PC	REL
1.232438e-159	0.4443236	0.453	0.119	2.755486e-155	3: PC	SRPRB
1.151103e-158	-0.9652095	0.196	0.707	2.573636e-154	3: PC	PTGES3
6.746252e-158	-0.8938352	0.404	0.827	1.508327e-153	3: PC	UQCR11
7.679787e-158	-0.9073457	0.119	0.641	1.717047e-153	3: PC	RAP1B
9.354449e-158	-1.0376615	0.211	0.703	2.091468e-153	3: PC	GSTK1
1.173162e-157	7.1588573	0.233	0.036	2.622956e-153	3: PC	IGHV3-30
1.790616e-157	-0.8772997	0.053	0.584	4.003460e-153	3: PC	BZW1
4.687175e-157	0.4715879	0.250	0.040	1.047959e-152	3: PC	CHST2
8.038559e-157	-0.9822918	0.984	0.997	1.797261e-152	3: PC	MALAT1
9.910517e-157	-0.9252568	0.115	0.634	2.215793e-152	3: PC	EID1
1.303831e-156	0.8113284	0.971	0.710	2.915106e-152	3: PC	SEC61B
3.411725e-156	-1.3586653	0.045	0.580	7.627934e-152	3: PC	CD2
4.201143e-156	-1.2282023	0.041	0.578	9.392916e-152	3: PC	SPOCK2
8.137069e-156	-1.2284718	0.157	0.688	1.819286e-151	3: PC	HMGN2
1.345362e-155	-0.9599686	0.143	0.669	3.007960e-151	3: PC	SET
1.992022e-155	0.6719849	0.255	0.043	4.453762e-151	3: PC	FAM30A
2.337944e-155	-1.1425943	0.196	0.703	5.227174e-151	3: PC	TPI1
6.596262e-155	-0.8978095	0.126	0.645	1.474792e-150	3: PC	NSA2
6.965003e-155	-1.1382024	0.056	0.583	1.557235e-150	3: PC	LEPROTL1
1.107054e-154	0.5286419	0.798	0.344	2.475151e-150	3: PC	NPC2
4.479798e-154	-1.0640679	0.256	0.728	1.001593e-149	3: PC	PSMB9
1.673780e-153	-0.8119976	1.000	0.933	3.742237e-149	3: PC	B2M
2.535640e-153	-0.9305688	0.108	0.630	5.669184e-149	3: PC	SRSF3
6.297241e-153	-1.3093338	0.085	0.608	1.407937e-148	3: PC	S100A10
6.971058e-153	-0.8532168	0.067	0.590	1.558589e-148	3: PC	PAK2
1.738654e-152	-1.2087143	0.220	0.715	3.887283e-148	3: PC	S100A6
2.932737e-152	-0.9202094	0.026	0.551	6.557014e-148	3: PC	RHOG
5.173498e-152	-1.0669363	0.138	0.646	1.156691e-147	3: PC	CD44
1.054512e-151	-0.8217283	0.050	0.570	2.357678e-147	3: PC	ARF5
1.656229e-151	0.3567474	0.353	0.078	3.702996e-147	3: PC	FKBP2
1.323485e-150	-0.9548277	0.072	0.590	2.959048e-146	3: PC	MSN
7.546212e-150	-1.0494547	0.033	0.557	1.687182e-145	3: PC	LCK
8.381549e-150	-0.8528802	0.147	0.653	1.873947e-145	3: PC	SF3B1
1.033905e-149	-1.0848787	0.214	0.695	2.311604e-145	3: PC	CD99
1.563116e-149	0.5250258	0.587	0.200	3.494814e-145	3: PC	SEC61A1
2.662065e-148	-1.0094928	0.067	0.588	5.951845e-144	3: PC	MYH9
2.771958e-148	-0.8555573	0.241	0.712	6.197544e-144	3: PC	ATP6V0E1
4.079751e-148	-0.8359408	0.157	0.651	9.121506e-144	3: PC	C11orf58
4.329074e-148	-1.1866702	0.091	0.601	9.678944e-144	3: PC	FAM177A1
6.097267e-148	-0.8732709	0.158	0.657	1.363227e-143	3: PC	EIF4A2
6.886331e-148	-0.8655749	0.049	0.564	1.539646e-143	3: PC	ARID4B
9.338395e-148	-0.9132896	0.098	0.609	2.087878e-143	3: PC	ACTR3
1.141431e-147	-0.9079480	0.209	0.685	2.552011e-143	3: PC	APRT
1.875869e-147	0.3688785	0.363	0.084	4.194067e-143	3: PC	EDEM2
1.881305e-147	-1.2208773	0.038	0.559	4.206221e-143	3: PC	TRBC2
2.228381e-147	0.9669692	0.763	0.367	4.982213e-143	3: PC	PIM2
2.516460e-147	-0.9028669	0.093	0.605	5.626300e-143	3: PC	ARPC5
1.417904e-146	-0.9533256	0.158	0.650	3.170150e-142	3: PC	HLA-F
1.541523e-146	-1.2580338	0.117	0.621	3.446538e-142	3: PC	ZFP36L1
2.374474e-146	0.8448876	0.535	0.176	5.308849e-142	3: PC	PRDM1
5.631323e-146	-0.9033113	0.801	0.973	1.259051e-141	3: PC	SLC25A6
6.766400e-146	-1.0891431	0.246	0.746	1.512832e-141	3: PC	HIST1H4C
4.096988e-145	-0.8465336	0.098	0.608	9.160045e-141	3: PC	ARL6IP1
3.491686e-144	6.7789110	0.188	0.026	7.806711e-140	3: PC	IGHV4-59
3.583472e-144	-1.5790646	0.221	0.678	8.011927e-140	3: PC	TNFAIP3
3.879968e-144	-0.9187123	0.123	0.623	8.674831e-140	3: PC	CD53
6.661870e-144	0.3457547	0.341	0.076	1.489461e-139	3: PC	C11orf24
8.247338e-144	-0.9314000	0.016	0.526	1.843940e-139	3: PC	DEK
1.737309e-143	-0.9491191	0.097	0.597	3.884275e-139	3: PC	SEPTIN1
2.685288e-143	-0.8647319	0.663	0.917	6.003766e-139	3: PC	UBB
2.375854e-142	-0.8340082	0.049	0.550	5.311933e-138	3: PC	RBMX
2.532115e-142	-1.2017322	0.135	0.631	5.661304e-138	3: PC	HCST
4.258900e-142	-0.8126517	0.090	0.587	9.522048e-138	3: PC	RSL1D1
5.711827e-142	-0.8416193	0.121	0.614	1.277050e-137	3: PC	XRCC5
9.993825e-142	-0.9343783	0.057	0.559	2.234419e-137	3: PC	STK17A
1.827144e-141	0.2688139	0.243	0.040	4.085128e-137	3: PC	CD9
8.303843e-141	-0.8648396	0.452	0.815	1.856573e-136	3: PC	UBL5
1.797231e-140	-0.8793009	0.050	0.551	4.018248e-136	3: PC	ARHGEF1
2.486514e-140	-1.2334213	0.157	0.655	5.559348e-136	3: PC	ZNF331
3.246279e-140	-0.7714772	0.108	0.600	7.258030e-136	3: PC	BRK1
4.145040e-140	-0.8298903	0.520	0.849	9.267480e-136	3: PC	RNASEK
4.334493e-140	0.6722982	0.806	0.408	9.691060e-136	3: PC	ERGIC3
1.857656e-139	-1.6017560	0.087	0.580	4.153348e-135	3: PC	CD7
1.088000e-138	-0.7951559	0.074	0.566	2.432549e-134	3: PC	ST13
1.822995e-138	0.4749267	0.512	0.160	4.075853e-134	3: PC	ADA2
4.040580e-138	-0.7721903	0.059	0.551	9.033930e-134	3: PC	EIF3D
4.234118e-138	-0.7821991	0.063	0.555	9.466641e-134	3: PC	ANXA11
5.328819e-138	-0.7953491	0.141	0.624	1.191417e-133	3: PC	TOMM20
1.440815e-137	-1.0781951	0.038	0.533	3.221375e-133	3: PC	CD3G
9.404916e-137	-0.9846900	0.034	0.529	2.102751e-132	3: PC	LBH
1.931255e-136	-0.9914687	0.097	0.581	4.317899e-132	3: PC	CDKN1B
3.574973e-136	-1.0301276	0.079	0.568	7.992924e-132	3: PC	NR3C1
4.327451e-136	-0.9909571	0.046	0.538	9.675316e-132	3: PC	FCMR
1.035679e-135	-1.0319853	0.132	0.612	2.315571e-131	3: PC	TGFB1
1.452623e-135	-0.7953449	0.113	0.594	3.247775e-131	3: PC	EMD
1.698913e-135	-0.8961174	0.042	0.532	3.798429e-131	3: PC	BAX
4.412488e-134	-0.7725031	0.175	0.640	9.865441e-130	3: PC	SF3B2
5.846602e-134	-0.8231406	0.199	0.660	1.307183e-129	3: PC	HIGD2A
6.801194e-134	-0.7478768	0.656	0.915	1.520611e-129	3: PC	ATP5MG
6.942785e-134	0.4189641	0.439	0.126	1.552268e-129	3: PC	MEI1
9.293843e-134	-0.8051969	0.326	0.754	2.077917e-129	3: PC	COX5B
9.569631e-134	-1.4673550	0.060	0.543	2.139578e-129	3: PC	GPR183
1.008982e-133	-1.0075487	0.029	0.517	2.255882e-129	3: PC	TRIM22
1.164516e-133	-0.8195237	0.108	0.587	2.603625e-129	3: PC	TERF2IP
1.416142e-133	-0.7762154	0.156	0.634	3.166211e-129	3: PC	EWSR1
2.907675e-133	-0.7973022	0.109	0.593	6.500981e-129	3: PC	ARGLU1
6.580389e-133	-0.8123602	0.186	0.657	1.471243e-128	3: PC	PPP1CA
1.372720e-132	-0.8009586	0.312	0.742	3.069128e-128	3: PC	SRRM2
2.161700e-132	-0.7718011	0.147	0.628	4.833128e-128	3: PC	ARHGDIA
3.221256e-132	-0.7963166	0.143	0.622	7.202083e-128	3: PC	SNRPG
3.784509e-132	-0.8350701	0.083	0.566	8.461405e-128	3: PC	PCBP2
9.316046e-132	-0.7498660	0.177	0.645	2.082881e-127	3: PC	UBE2D2
1.390963e-131	-0.8434980	0.194	0.649	3.109915e-127	3: PC	EIF4B
1.507480e-131	-0.8628027	0.033	0.514	3.370425e-127	3: PC	PSIP1
2.422120e-131	-0.8646415	0.190	0.648	5.415375e-127	3: PC	DRAP1
4.706675e-131	0.6245997	0.839	0.451	1.052318e-126	3: PC	TRAM1
5.453156e-131	-0.8330284	0.111	0.584	1.219217e-126	3: PC	BCLAF1
7.125820e-131	-0.8755788	0.141	0.617	1.593191e-126	3: PC	SMCHD1
1.032714e-130	0.5066859	0.588	0.214	2.308941e-126	3: PC	SEC14L1
1.137676e-130	-0.8945275	0.044	0.526	2.543617e-126	3: PC	RBM38
1.531304e-130	-1.0140950	0.160	0.631	3.423689e-126	3: PC	RNF213
2.305048e-130	-0.7840080	0.048	0.522	5.153627e-126	3: PC	DNAJB6
3.222166e-130	-1.3655605	0.146	0.631	7.204118e-126	3: PC	TUBA1B
3.891665e-130	-0.8513178	0.048	0.527	8.700986e-126	3: PC	ABHD17A
4.722169e-130	-0.8291038	0.195	0.649	1.055783e-125	3: PC	VAMP2
6.531905e-130	-0.8341524	0.258	0.699	1.460403e-125	3: PC	PARK7
6.540418e-130	-0.8108477	0.034	0.510	1.462307e-125	3: PC	APBB1IP
7.337373e-130	-1.0631195	0.808	0.977	1.640490e-125	3: PC	JUND
2.214656e-129	-0.7666864	0.813	0.959	4.951529e-125	3: PC	OAZ1
9.754905e-129	-0.8098041	0.079	0.550	2.181002e-124	3: PC	ACTR2
4.985530e-128	-0.7894544	0.262	0.710	1.114665e-123	3: PC	COX8A
9.703778e-128	-0.7913140	0.256	0.697	2.169571e-123	3: PC	UQCR10
1.643327e-127	-0.8378753	0.098	0.568	3.674150e-123	3: PC	G3BP2
8.059757e-127	-0.8929271	0.379	0.779	1.802001e-122	3: PC	CLIC1
2.729609e-125	-0.7303405	0.083	0.546	6.102861e-121	3: PC	UBE2I
2.963657e-125	-0.7342435	0.175	0.631	6.626144e-121	3: PC	VPS28
3.938721e-125	0.4430226	0.353	0.089	8.806193e-121	3: PC	COBLL1
4.770123e-125	-0.8141319	0.089	0.551	1.066504e-120	3: PC	CAP1
6.027172e-125	-0.7566784	0.082	0.545	1.347555e-120	3: PC	SCAF11
6.964807e-125	-0.8018969	0.035	0.500	1.557192e-120	3: PC	CHD1
1.587267e-124	0.3692584	0.386	0.103	3.548812e-120	3: PC	CLIC4
3.456587e-124	-0.8064555	0.061	0.526	7.728237e-120	3: PC	ACAP1
4.055583e-124	-0.8209470	0.016	0.479	9.067473e-120	3: PC	MBP
4.575549e-124	-0.8228040	0.034	0.499	1.023001e-119	3: PC	RGS10
4.791874e-124	-1.4495921	0.023	0.490	1.071367e-119	3: PC	TUBA1A
7.888475e-124	-1.5130775	0.076	0.551	1.763705e-119	3: PC	MT2A
1.341464e-123	-0.7833748	0.139	0.596	2.999245e-119	3: PC	HP1BP3
1.354998e-123	-0.7858652	0.154	0.612	3.029504e-119	3: PC	HNRNPD
2.329281e-123	-0.7452294	0.267	0.702	5.207806e-119	3: PC	ATP5PO
2.878286e-123	-0.5888350	0.955	0.990	6.435273e-119	3: PC	MT-ND5
6.562912e-123	0.3648495	0.323	0.078	1.467336e-118	3: PC	CPEB4
6.841105e-123	-0.8283487	0.094	0.554	1.529534e-118	3: PC	STAT3
1.010978e-122	-0.8892432	0.132	0.582	2.260345e-118	3: PC	ELF1
1.108938e-122	-0.7947206	0.050	0.511	2.479365e-118	3: PC	TBC1D10C
1.207463e-122	-0.8191640	0.157	0.606	2.699645e-118	3: PC	STK4
1.263080e-122	-1.2202477	0.120	0.587	2.823995e-118	3: PC	DDIT4
1.397032e-122	-0.7717799	0.046	0.506	3.123484e-118	3: PC	CSK
2.931449e-122	-0.8975654	0.112	0.575	6.554133e-118	3: PC	FAM107B
3.381488e-122	-0.8499640	0.112	0.568	7.560331e-118	3: PC	SMAP2
8.209162e-122	-0.7621112	0.179	0.624	1.835405e-117	3: PC	C19orf53
8.261642e-122	-0.8840997	0.243	0.679	1.847138e-117	3: PC	SLC25A5
1.141777e-121	-0.7759346	0.130	0.583	2.552784e-117	3: PC	C9orf16
2.233286e-121	-0.7651453	0.119	0.577	4.993181e-117	3: PC	SRSF11
3.391372e-121	-0.9506670	0.094	0.551	7.582429e-117	3: PC	UCP2
3.831122e-121	-1.0811984	0.285	0.705	8.565623e-117	3: PC	LY6E
3.881008e-121	7.1696278	0.179	0.027	8.677158e-117	3: PC	IGHV4-39
8.618687e-121	-0.8909641	0.394	0.773	1.926966e-116	3: PC	LSP1
9.491222e-121	-0.8780797	0.160	0.614	2.122047e-116	3: PC	HSPD1
9.703009e-121	-0.7160095	0.055	0.509	2.169399e-116	3: PC	RNPS1
1.276581e-120	-0.7428854	0.131	0.579	2.854180e-116	3: PC	PAIP2
3.315053e-120	-0.7306069	0.097	0.546	7.411795e-116	3: PC	GNB2
6.470827e-120	-0.8288098	0.113	0.567	1.446748e-115	3: PC	WIPF1
7.032110e-120	6.8865807	0.179	0.027	1.572239e-115	3: PC	IGHV3-23
6.062349e-119	-0.8193689	0.112	0.567	1.355420e-114	3: PC	RSRP1
9.608914e-119	-0.8403605	0.075	0.524	2.148361e-114	3: PC	CNN2
1.337486e-118	-0.7917135	0.022	0.471	2.990352e-114	3: PC	ARHGAP15
1.345094e-118	-0.8347723	0.079	0.530	3.007360e-114	3: PC	YWHAQ
1.456554e-118	-0.7231438	0.254	0.674	3.256563e-114	3: PC	CSNK2B
1.788118e-118	-0.7747458	0.101	0.551	3.997875e-114	3: PC	HNRNPR
2.046567e-118	0.3797813	0.424	0.128	4.575714e-114	3: PC	HSPA13
6.252103e-118	-1.0760785	0.154	0.605	1.397845e-113	3: PC	DNAJB1
3.400022e-117	-0.8162293	0.135	0.577	7.601770e-113	3: PC	SRP9
5.541815e-117	-0.8563146	0.038	0.485	1.239039e-112	3: PC	TBCB
9.840694e-117	-1.8865650	0.053	0.501	2.200182e-112	3: PC	ANXA1
1.428062e-116	-0.7436605	0.059	0.503	3.192861e-112	3: PC	SLC38A1
3.191965e-116	-0.7378694	0.064	0.508	7.136596e-112	3: PC	PPP2R1A
4.576469e-116	-0.8521305	0.055	0.499	1.023207e-111	3: PC	PTPRCAP
6.787208e-116	-1.0976045	0.060	0.505	1.517484e-111	3: PC	SELL
2.418602e-115	-0.8396007	0.135	0.570	5.407511e-111	3: PC	CAST
2.431608e-115	-0.9448505	0.416	0.796	5.436588e-111	3: PC	EZR
2.867679e-115	-0.8192746	0.112	0.555	6.411557e-111	3: PC	LSM7
4.941525e-115	-0.8255730	0.127	0.564	1.104826e-110	3: PC	DBI
3.933735e-114	-0.8655156	0.029	0.472	8.795044e-110	3: PC	FLNA
4.589471e-114	-0.7859516	0.074	0.512	1.026114e-109	3: PC	ABRACL
7.049323e-114	-0.6864988	0.427	0.800	1.576088e-109	3: PC	COX6B1
8.292432e-114	-0.9901805	0.018	0.459	1.854022e-109	3: PC	PTGER4
1.121020e-113	-0.7439459	0.138	0.579	2.506376e-109	3: PC	PGAM1
1.238272e-113	-0.7551023	0.228	0.646	2.768528e-109	3: PC	NDUFB2
1.320176e-113	-0.7676028	0.065	0.507	2.951650e-109	3: PC	DYNLT1
1.351481e-113	-1.6266632	0.041	0.478	3.021640e-109	3: PC	IL7R
1.920710e-113	-0.7522498	0.184	0.610	4.294324e-109	3: PC	UBE2B
3.197597e-113	-0.7082130	0.057	0.493	7.149187e-109	3: PC	WAS
3.286581e-113	-0.6950231	0.049	0.486	7.348137e-109	3: PC	SF3A1
3.782678e-113	0.5733628	0.775	0.401	8.457312e-109	3: PC	RPN1
7.457269e-113	-0.7233524	0.228	0.647	1.667296e-108	3: PC	UXT
1.013779e-112	-0.7489843	0.119	0.550	2.266606e-108	3: PC	PHB2
3.771374e-112	0.4821199	0.602	0.246	8.432038e-108	3: PC	DNAJC3
7.258967e-112	-0.6924019	0.206	0.630	1.622960e-107	3: PC	TOMM6
7.488581e-112	-0.7211691	0.117	0.553	1.674297e-107	3: PC	N4BP2L2
1.115743e-111	-0.7470246	0.015	0.448	2.494579e-107	3: PC	CCND3
1.205861e-111	-0.7443792	0.074	0.509	2.696065e-107	3: PC	SELENOW
1.712910e-111	-0.8223276	0.079	0.518	3.829724e-107	3: PC	RESF1
1.931277e-111	-0.7640519	0.074	0.507	4.317948e-107	3: PC	TLN1
4.062057e-111	-0.7051983	0.124	0.562	9.081947e-107	3: PC	RBM25
4.154828e-111	0.5140538	0.396	0.122	9.289365e-107	3: PC	TOR3A
9.550525e-111	-0.7893810	0.390	0.765	2.135306e-106	3: PC	ATP5F1B
1.810300e-110	-0.7523920	0.091	0.525	4.047468e-106	3: PC	TPR
2.479517e-110	-0.6991563	0.040	0.470	5.543704e-106	3: PC	C9orf78
6.626520e-110	-0.7394584	0.044	0.473	1.481557e-105	3: PC	EPB41
9.209359e-110	-0.8795348	0.027	0.461	2.059028e-105	3: PC	LAT
1.008205e-109	-0.7020271	0.052	0.481	2.254144e-105	3: PC	OCIAD2
1.223993e-109	-0.7896737	0.025	0.454	2.736603e-105	3: PC	LCP2
1.355968e-109	-0.6727507	0.116	0.545	3.031673e-105	3: PC	TBCA
1.575641e-109	-0.7214634	0.111	0.540	3.522818e-105	3: PC	DDX6
1.735614e-109	-0.7885271	0.120	0.544	3.880486e-105	3: PC	RAC1
2.075563e-109	-0.7397920	0.100	0.528	4.640544e-105	3: PC	USP15
2.965916e-109	-0.7038250	0.061	0.492	6.631194e-105	3: PC	WDR1
3.036857e-109	-0.6791705	0.075	0.504	6.789805e-105	3: PC	CCT4
3.072200e-109	-0.7848813	0.022	0.452	6.868824e-105	3: PC	RIPOR2
4.506964e-109	-0.7110391	0.166	0.584	1.007667e-104	3: PC	PABPN1
6.850726e-109	-0.6909118	0.063	0.491	1.531685e-104	3: PC	CHURC1
7.099417e-109	-0.8200759	0.308	0.694	1.587288e-104	3: PC	ANKRD12
7.476055e-109	-1.1702640	0.049	0.484	1.671496e-104	3: PC	CCR7
7.762946e-109	-0.6874080	0.297	0.691	1.735639e-104	3: PC	SNU13
1.246627e-108	-0.6864455	0.117	0.543	2.787209e-104	3: PC	LAMTOR4
1.965462e-108	-0.7427978	0.059	0.489	4.394380e-104	3: PC	NUCKS1
7.099798e-108	-0.6638215	0.203	0.621	1.587373e-103	3: PC	FKBP8
8.005528e-108	-0.7734535	0.020	0.445	1.789876e-103	3: PC	ZAP70
1.695925e-107	-0.7243872	0.083	0.511	3.791750e-103	3: PC	HNRNPM
2.073645e-107	-0.6938002	0.067	0.493	4.636256e-103	3: PC	WSB1
3.806006e-107	-0.7709485	0.072	0.498	8.509469e-103	3: PC	DDX21
3.824178e-107	-0.8580366	0.145	0.558	8.550097e-103	3: PC	PCED1B-AS1
5.438455e-107	-0.6510000	0.079	0.504	1.215930e-102	3: PC	VAPA
5.542027e-107	-0.6533753	0.101	0.525	1.239086e-102	3: PC	EIF3M
7.620591e-107	-0.7814991	0.060	0.487	1.703812e-102	3: PC	ARID5A
8.970361e-107	2.3786861	0.123	0.015	2.005593e-102	3: PC	IGHA2
1.272663e-106	-1.0207729	0.022	0.445	2.845421e-102	3: PC	GIMAP7
1.704409e-106	-0.6997853	0.151	0.573	3.810718e-102	3: PC	TRAPPC1
3.541994e-106	-0.6503311	0.131	0.552	7.919190e-102	3: PC	NEDD8
4.648761e-106	-0.6898297	0.157	0.571	1.039370e-101	3: PC	TMEM50A
4.653172e-106	-0.7065486	0.203	0.611	1.040356e-101	3: PC	SELENOH
9.915156e-106	-0.7466451	0.022	0.442	2.216831e-101	3: PC	FOXP1
1.110646e-105	-0.6761722	0.063	0.484	2.483183e-101	3: PC	EIF1B
1.165160e-105	-0.7013913	0.097	0.517	2.605065e-101	3: PC	ARF6
1.784630e-105	-0.6713967	0.098	0.515	3.990076e-101	3: PC	RSL24D1
1.907423e-105	-0.7697101	0.419	0.770	4.264617e-101	3: PC	ELOB
1.980845e-105	-0.7559235	0.044	0.463	4.428773e-101	3: PC	SNRPF
2.033979e-105	-0.9486186	0.156	0.584	4.547570e-101	3: PC	UBE2S
2.218435e-105	-0.7547477	0.108	0.529	4.959977e-101	3: PC	GSPT1
2.830537e-105	-0.7924395	0.188	0.593	6.328515e-101	3: PC	SEPTIN6
4.722612e-105	-0.7619731	0.030	0.447	1.055882e-100	3: PC	SDCBP
5.374294e-105	-0.9810948	0.109	0.530	1.201585e-100	3: PC	SOCS1
5.829204e-105	-0.6986348	0.255	0.660	1.303293e-100	3: PC	DDX17
6.202681e-105	-0.6918871	0.019	0.434	1.386795e-100	3: PC	SUN2
7.444011e-105	-0.7032825	0.509	0.810	1.664332e-100	3: PC	NDUFA4
1.154166e-104	-0.6592388	0.106	0.524	2.580485e-100	3: PC	GABARAPL2
1.812300e-104	-0.6766127	0.083	0.504	4.051941e-100	3: PC	RAD21
2.177972e-104	-0.7650951	0.119	0.537	4.869510e-100	3: PC	DDX3X
2.660520e-104	-0.6421973	0.097	0.516	5.948391e-100	3: PC	SSU72
2.819698e-104	-0.9421375	0.044	0.461	6.304281e-100	3: PC	PIK3R1
3.278288e-104	-0.6290429	0.111	0.526	7.329595e-100	3: PC	OTUB1
4.285226e-104	-0.7989954	0.124	0.537	9.580908e-100	3: PC	SP100
7.763473e-104	-0.6805835	0.104	0.521	1.735757e-99	3: PC	EPC1
8.500601e-104	-0.8780155	0.027	0.441	1.900564e-99	3: PC	ALOX5AP
1.076005e-103	-0.8165811	0.078	0.493	2.405733e-99	3: PC	PA2G4
1.455970e-103	-0.6498786	0.075	0.488	3.255259e-99	3: PC	STRAP
1.606314e-103	-0.6809204	0.401	0.744	3.591396e-99	3: PC	TRMT112
4.057294e-103	-0.6002740	0.046	0.457	9.071298e-99	3: PC	MAGOH
4.148213e-103	-0.7918045	0.072	0.485	9.274574e-99	3: PC	NFE2L2
6.012682e-103	-0.6354205	0.049	0.461	1.344316e-98	3: PC	SUMO1
7.460639e-103	0.3136158	0.449	0.138	1.668050e-98	3: PC	MEF2C
7.526791e-103	0.4649774	0.520	0.199	1.682840e-98	3: PC	TPST2
1.623892e-102	-0.6756152	0.083	0.497	3.630697e-98	3: PC	IK
1.937950e-102	-0.6939411	0.134	0.543	4.332868e-98	3: PC	HNRNPL
3.014183e-102	-0.6453043	0.042	0.454	6.739111e-98	3: PC	FAM49B
3.212974e-102	-0.6484831	0.040	0.448	7.183567e-98	3: PC	URI1
4.792588e-102	-0.6770911	0.127	0.534	1.071527e-97	3: PC	BLOC1S1
5.524207e-102	-0.6359219	0.100	0.509	1.235102e-97	3: PC	THRAP3
5.946584e-102	-0.7007284	0.472	0.803	1.329537e-97	3: PC	NDUFA13
7.793717e-102	-0.6531623	0.068	0.477	1.742519e-97	3: PC	CLTA
9.089841e-102	-0.6689980	0.044	0.453	2.032307e-97	3: PC	GPI
1.153605e-101	-0.6846347	0.094	0.510	2.579230e-97	3: PC	KMT2A
2.874522e-101	-0.7769532	0.106	0.513	6.426857e-97	3: PC	IDS
4.475463e-101	-0.6284228	0.112	0.522	1.000624e-96	3: PC	SSBP1
9.447418e-101	0.2777336	0.220	0.045	2.112254e-96	3: PC	CEP128
1.056696e-100	4.2694759	0.184	0.034	2.362561e-96	3: PC	IGLC2
1.482871e-100	0.3960379	0.768	0.381	3.315403e-96	3: PC	CD63
2.455193e-100	0.2928342	0.267	0.064	5.489321e-96	3: PC	SLC38A5
4.237086e-100	-0.8727206	0.269	0.667	9.473277e-96	3: PC	H2AFZ
5.603077e-100	-0.6970189	0.106	0.513	1.252736e-95	3: PC	PAXX
1.133649e-99	-0.6496700	0.158	0.561	2.534612e-95	3: PC	RTRAF
1.327310e-99	-0.6335886	0.082	0.488	2.967601e-95	3: PC	HSPA9
1.559936e-99	-0.6686205	0.108	0.511	3.487705e-95	3: PC	SH3BGRL
1.852148e-99	-0.7389911	0.153	0.556	4.141031e-95	3: PC	ANXA6
1.867808e-99	-0.6422191	0.023	0.424	4.176044e-95	3: PC	MCUB
2.549200e-99	-0.6582430	0.240	0.633	5.699502e-95	3: PC	TAF10
3.110542e-99	-0.6303825	0.052	0.456	6.954550e-95	3: PC	MTPN
3.475759e-99	-0.7470908	0.146	0.548	7.771102e-95	3: PC	IRF9
3.678242e-99	-0.6441008	0.016	0.415	8.223812e-95	3: PC	BIN1
4.028905e-99	-0.6812424	0.052	0.456	9.007827e-95	3: PC	IQGAP1
4.909634e-99	-0.6062124	0.048	0.449	1.097696e-94	3: PC	WTAP
5.501750e-99	-0.6007235	0.052	0.453	1.230081e-94	3: PC	PYURF
6.542622e-99	-0.6308269	0.029	0.428	1.462799e-94	3: PC	PNRC2
6.554562e-99	-0.6885071	0.087	0.493	1.465469e-94	3: PC	AKAP13
7.618397e-99	-0.8869270	0.085	0.491	1.703321e-94	3: PC	EPSTI1
9.521844e-99	-0.6958024	0.070	0.473	2.128894e-94	3: PC	CBX3
1.081077e-98	-0.6133389	0.059	0.459	2.417073e-94	3: PC	LSM14A
1.105703e-98	-0.6773102	0.165	0.561	2.472132e-94	3: PC	TAX1BP1
1.228822e-98	-0.8448429	0.109	0.510	2.747401e-94	3: PC	LITAF
2.247998e-98	-0.6575110	0.061	0.464	5.026074e-94	3: PC	SRSF10
3.201416e-98	-0.6955357	0.029	0.429	7.157725e-94	3: PC	ARHGAP9
4.580329e-98	-0.6132177	0.169	0.567	1.024070e-93	3: PC	BCAP31
4.601339e-98	0.3487336	0.338	0.098	1.028767e-93	3: PC	CREB3L2
4.978391e-98	-0.7262094	0.048	0.449	1.113069e-93	3: PC	DUT
5.496604e-98	-0.6013558	0.076	0.476	1.228931e-93	3: PC	PPP2CA
6.701780e-98	-0.8348545	0.097	0.500	1.498384e-93	3: PC	SYNE2
1.581987e-97	0.5321167	0.795	0.449	3.537006e-93	3: PC	LMAN2
3.076248e-97	-0.8474970	0.094	0.494	6.877876e-93	3: PC	SAMSN1
3.142699e-97	-0.6414625	0.035	0.432	7.026446e-93	3: PC	SNX6
3.341436e-97	-0.6536289	0.244	0.631	7.470783e-93	3: PC	CSDE1
6.517694e-97	-0.6258392	0.027	0.421	1.457226e-92	3: PC	PCM1
8.056175e-97	6.0063915	0.119	0.015	1.801200e-92	3: PC	IGHV3-21
1.212352e-96	-0.6887084	0.109	0.508	2.710576e-92	3: PC	FNBP1
1.228770e-96	-0.6479371	0.057	0.458	2.747284e-92	3: PC	DDX39B
1.502062e-96	-0.7960549	0.016	0.412	3.358311e-92	3: PC	GIMAP4
2.256083e-96	-1.1861661	0.094	0.504	5.044151e-92	3: PC	TUBB
4.137147e-96	0.3363748	0.400	0.130	9.249834e-92	3: PC	TAPBPL
4.152767e-96	-0.6383877	0.147	0.543	9.284757e-92	3: PC	RBX1
4.767761e-96	-0.6722305	0.176	0.563	1.065976e-91	3: PC	SEM1
6.120309e-96	-0.6926384	0.126	0.525	1.368379e-91	3: PC	PPP1R2
6.385288e-96	-0.5894074	0.050	0.443	1.427623e-91	3: PC	UBE2N
8.002912e-96	-0.8063498	0.027	0.421	1.789291e-91	3: PC	SYTL3
1.098777e-95	-0.6758896	0.041	0.434	2.456646e-91	3: PC	EMB
1.137529e-95	-0.7191786	0.019	0.410	2.543287e-91	3: PC	BCL11B
1.285413e-95	0.2857844	0.280	0.072	2.873926e-91	3: PC	SLC44A1
1.433751e-95	-0.6307237	0.071	0.466	3.205581e-91	3: PC	PRPF8
1.944209e-95	-0.6457043	0.042	0.434	4.346862e-91	3: PC	CELF2
2.093093e-95	-0.6132748	0.072	0.469	4.679737e-91	3: PC	SERINC1
2.484125e-95	-0.7372917	0.102	0.496	5.554006e-91	3: PC	PDCD4
2.999084e-95	-0.6665220	0.041	0.433	6.705353e-91	3: PC	SH3KBP1
4.266130e-95	-0.6780015	0.124	0.519	9.538214e-91	3: PC	NOP58
4.802228e-95	-0.6579114	0.064	0.458	1.073682e-90	3: PC	CDC42SE2
7.345509e-95	-0.7443007	0.015	0.403	1.642309e-90	3: PC	CD6
1.152065e-94	-0.7950200	0.034	0.424	2.575786e-90	3: PC	SAMHD1
2.092073e-94	-0.7536622	0.027	0.416	4.677457e-90	3: PC	CD247
3.129805e-94	-0.6286330	0.413	0.765	6.997617e-90	3: PC	MZT2B
3.651285e-94	-0.6431054	0.068	0.461	8.163542e-90	3: PC	HNRNPUL1
3.670517e-94	-0.6280278	0.057	0.447	8.206541e-90	3: PC	SSB
4.311135e-94	0.5106341	0.775	0.427	9.638835e-90	3: PC	TMED10
4.839420e-94	-0.6830511	0.065	0.456	1.081998e-89	3: PC	TNFAIP8
9.870192e-94	-0.6167961	0.093	0.483	2.206778e-89	3: PC	NDUFA12
1.179455e-93	-0.6049427	0.201	0.597	2.637025e-89	3: PC	PSMB3
1.280595e-93	-0.5675263	0.055	0.442	2.863153e-89	3: PC	PDCD6
1.727104e-93	-0.8787831	0.019	0.406	3.861460e-89	3: PC	TCF7
2.205148e-93	1.2485580	0.664	0.381	4.930270e-89	3: PC	DUSP5
2.399629e-93	-0.6132498	0.068	0.456	5.365090e-89	3: PC	SYF2
2.550840e-93	-0.6267015	0.049	0.437	5.703169e-89	3: PC	TAF15
2.567101e-93	-0.6144144	0.040	0.425	5.739524e-89	3: PC	PPP1R12A
3.059128e-93	0.5787396	0.918	0.683	6.839599e-89	3: PC	KRTCAP2
5.359083e-93	-0.8743713	0.076	0.465	1.198184e-88	3: PC	RNF19A
6.970824e-93	-1.1446425	0.265	0.622	1.558537e-88	3: PC	STAT1
7.553538e-93	-0.6554421	0.055	0.442	1.688820e-88	3: PC	CYLD
8.745328e-93	-0.6252390	0.044	0.428	1.955281e-88	3: PC	KIF2A
8.801558e-93	-0.6004885	0.070	0.459	1.967852e-88	3: PC	ZNF207
1.293587e-92	0.3312225	0.364	0.112	2.892202e-88	3: PC	CKAP4
1.713408e-92	-0.6240384	0.037	0.422	3.830837e-88	3: PC	BAZ1A
1.727376e-92	-0.6065010	0.072	0.461	3.862068e-88	3: PC	TAF7
1.866025e-92	-0.6060572	0.035	0.418	4.172058e-88	3: PC	DNTTIP2
2.027236e-92	-0.6259303	0.042	0.426	4.532493e-88	3: PC	WNK1
2.116059e-92	-0.6170423	0.086	0.472	4.731084e-88	3: PC	DNAJC8
2.562529e-92	-0.5693882	0.083	0.470	5.729303e-88	3: PC	PPP4C
2.600867e-92	-0.6687098	0.083	0.474	5.815018e-88	3: PC	DDX46
2.607516e-92	-0.8536596	0.266	0.647	5.829885e-88	3: PC	PEBP1
2.723779e-92	-0.6445426	0.074	0.462	6.089825e-88	3: PC	BANF1
4.350208e-92	0.7429855	0.907	0.642	9.726195e-88	3: PC	HSPA5
5.341919e-92	-0.5949625	0.031	0.412	1.194346e-87	3: PC	MRFAP1
6.731723e-92	-0.5799353	0.023	0.402	1.505079e-87	3: PC	OSBPL8
7.639766e-92	-0.6455553	0.202	0.577	1.708099e-87	3: PC	ANAPC16
1.098128e-91	-0.7231551	0.041	0.424	2.455194e-87	3: PC	NASP
1.140909e-91	0.6031128	0.866	0.606	2.550845e-87	3: PC	TMEM59
2.616005e-91	-0.6114957	0.840	0.960	5.848863e-87	3: PC	RPL36AL
2.924684e-91	-0.6135552	0.015	0.392	6.539008e-87	3: PC	PIP4K2A
3.577735e-91	-0.6039132	0.049	0.431	7.999100e-87	3: PC	HNRNPH3
8.133149e-91	-0.6077884	0.126	0.512	1.818409e-86	3: PC	MICOS10
8.917244e-91	-0.6713334	0.046	0.429	1.993717e-86	3: PC	CCT6A
1.295419e-90	-0.7932472	0.248	0.619	2.896298e-86	3: PC	CSTB
1.606043e-90	-0.7005587	0.035	0.414	3.590791e-86	3: PC	GNG2
4.264499e-90	6.4302914	0.124	0.017	9.534568e-86	3: PC	IGHV1-18
5.546896e-90	-0.6192293	0.025	0.399	1.240175e-85	3: PC	PDE7A
5.567048e-90	-0.7027933	0.214	0.589	1.244681e-85	3: PC	ERH
6.372459e-90	-0.6036765	0.052	0.432	1.424754e-85	3: PC	ROCK1
1.183175e-89	-0.8684615	0.216	0.572	2.645344e-85	3: PC	RHOH
1.702624e-89	-0.6564161	0.117	0.496	3.806727e-85	3: PC	TSPO
2.595843e-89	-0.6217198	0.041	0.416	5.803786e-85	3: PC	RASAL3
3.021025e-89	-0.7077993	0.046	0.421	6.754407e-85	3: PC	SNRPD1
3.445359e-89	-0.6019495	0.078	0.456	7.703134e-85	3: PC	GNB1
4.760861e-89	-0.6264807	0.068	0.449	1.064433e-84	3: PC	RSRC2
5.627734e-89	-0.5982466	0.108	0.486	1.258249e-84	3: PC	UBE2V1
5.844893e-89	-0.6472024	0.022	0.394	1.306801e-84	3: PC	ZYX
5.918701e-89	-0.5986255	0.076	0.453	1.323303e-84	3: PC	DHX36
5.958982e-89	-0.6621127	0.016	0.389	1.332309e-84	3: PC	CD96
5.971766e-89	0.2555632	0.311	0.086	1.335167e-84	3: PC	BLNK
7.274912e-89	-0.6637961	0.023	0.397	1.626525e-84	3: PC	SKAP1
9.299663e-89	-0.7108081	0.592	0.872	2.079219e-84	3: PC	MTRNR2L12
9.762040e-89	-0.5930428	0.083	0.462	2.182597e-84	3: PC	POLR1D
1.865713e-88	-0.5889506	0.052	0.428	4.171361e-84	3: PC	FBL
1.929628e-88	-0.5958078	0.091	0.470	4.314262e-84	3: PC	PPIG
2.219056e-88	-0.6540911	0.065	0.442	4.961365e-84	3: PC	ILF3
2.245513e-88	-0.7002834	0.041	0.416	5.020519e-84	3: PC	IDI1
2.661326e-88	-0.6327151	0.048	0.423	5.950193e-84	3: PC	CCT3
5.266867e-88	-0.6485645	0.060	0.437	1.177566e-83	3: PC	TRAF3IP3
5.806263e-88	-0.6658686	0.055	0.428	1.298164e-83	3: PC	NHP2
6.114256e-88	-0.6370731	0.080	0.457	1.367025e-83	3: PC	FKBP1A
1.256192e-87	-0.7204857	0.071	0.445	2.808594e-83	3: PC	HNRNPAB
1.301102e-87	-0.6783368	0.056	0.429	2.909003e-83	3: PC	NOSIP
1.945540e-87	-0.5888630	0.198	0.573	4.349839e-83	3: PC	NDUFB9
2.159359e-87	-0.5800122	0.041	0.411	4.827894e-83	3: PC	ARPC4
2.709003e-87	-0.5829554	0.060	0.432	6.056789e-83	3: PC	SMARCA5
3.021758e-87	-0.5589521	0.083	0.458	6.756046e-83	3: PC	PSMC5
3.666094e-87	0.3951976	0.445	0.165	8.196652e-83	3: PC	ST6GAL1
3.946115e-87	-0.7160514	0.014	0.379	8.822724e-83	3: PC	GBP2
5.480487e-87	-0.6815773	0.127	0.498	1.225327e-82	3: PC	VAMP8
6.331306e-87	-0.6490930	0.078	0.454	1.415553e-82	3: PC	IKZF1
6.409070e-87	-0.6001826	0.026	0.392	1.432940e-82	3: PC	CDC42SE1
9.547579e-87	-0.6540396	0.080	0.452	2.134648e-82	3: PC	TMEM123
1.039943e-86	-0.6332086	0.080	0.452	2.325104e-82	3: PC	PPM1G
1.084052e-86	-0.5955393	0.044	0.413	2.423723e-82	3: PC	SF3A2
1.257110e-86	-0.6176591	0.121	0.494	2.810646e-82	3: PC	GDI2
1.352345e-86	0.3871960	0.464	0.180	3.023572e-82	3: PC	FNDC3A
1.353479e-86	-0.5877628	0.124	0.500	3.026109e-82	3: PC	NAPA
2.057785e-86	-0.6616682	0.033	0.399	4.600795e-82	3: PC	STAT4
2.282232e-86	-0.5614117	0.060	0.430	5.102614e-82	3: PC	PAFAH1B1
2.433325e-86	-0.6005557	0.119	0.493	5.440428e-82	3: PC	GPBP1
2.685982e-86	-0.5716900	0.111	0.484	6.005318e-82	3: PC	PSMA1
2.762346e-86	-0.5579833	0.050	0.420	6.176052e-82	3: PC	SNRPB2
3.015223e-86	-0.5941555	0.027	0.392	6.741435e-82	3: PC	SPTAN1
3.474528e-86	1.5216534	0.753	0.533	7.768351e-82	3: PC	JUN
5.107025e-86	-0.5577878	0.089	0.460	1.141829e-81	3: PC	LAMTOR5
5.833188e-86	-0.5614860	0.080	0.452	1.304184e-81	3: PC	CSNK1A1
5.929810e-86	0.3804988	0.445	0.168	1.325787e-81	3: PC	PDXK
5.985065e-86	-0.6258489	0.072	0.443	1.338141e-81	3: PC	ALYREF
6.094595e-86	-0.5705641	0.100	0.475	1.362630e-81	3: PC	SIVA1
9.450181e-86	-0.5860760	0.055	0.421	2.112872e-81	3: PC	NONO
1.022739e-85	-0.6955538	0.094	0.465	2.286639e-81	3: PC	PPP2R5C
1.154152e-85	0.3111649	0.280	0.077	2.580452e-81	3: PC	LAX1
1.298193e-85	-0.5641862	0.258	0.631	2.902500e-81	3: PC	NDUFB8
1.303807e-85	-0.6271204	0.048	0.416	2.915052e-81	3: PC	HIF1A
1.310622e-85	-0.5865745	0.147	0.516	2.930289e-81	3: PC	CIAO2B
2.457877e-85	-0.6046729	0.097	0.468	5.495322e-81	3: PC	CCDC85B
4.269462e-85	-0.7649524	0.574	0.832	9.545664e-81	3: PC	COX6A1
4.570582e-85	-0.6928211	0.055	0.422	1.021891e-80	3: PC	PTPN6
5.354676e-85	-0.6053435	0.109	0.484	1.197198e-80	3: PC	C1QBP
5.380485e-85	-0.5990852	0.128	0.495	1.202969e-80	3: PC	SF3B6
6.120470e-85	-0.6258260	0.158	0.525	1.368415e-80	3: PC	PSMA6
6.790825e-85	-0.5569995	0.079	0.444	1.518293e-80	3: PC	RAB7A
7.097443e-85	-0.9438799	0.452	0.746	1.586846e-80	3: PC	IRF1
1.022551e-84	-0.6070401	0.087	0.457	2.286220e-80	3: PC	SNHG5
1.042839e-84	-0.5649884	0.055	0.418	2.331579e-80	3: PC	ACAP2
1.181277e-84	-0.5358316	0.044	0.406	2.641098e-80	3: PC	RAB5C
1.346523e-84	-0.6613038	0.052	0.414	3.010557e-80	3: PC	ZC3HAV1
1.453157e-84	-0.5254827	0.026	0.385	3.248968e-80	3: PC	MEAF6
1.680412e-84	-0.5720856	0.067	0.435	3.757064e-80	3: PC	ANP32A
1.734523e-84	-0.6318880	0.134	0.502	3.878048e-80	3: PC	TNFRSF14
2.223168e-84	-0.5837857	0.097	0.463	4.970559e-80	3: PC	NCOR1
3.276758e-84	-0.6083189	0.086	0.452	7.326176e-80	3: PC	RAP1A
3.783412e-84	-0.6917800	0.070	0.438	8.458954e-80	3: PC	CLEC2D
5.392382e-84	-0.7209325	0.116	0.487	1.205629e-79	3: PC	NSMCE3
6.493534e-84	-0.5879074	0.030	0.389	1.451824e-79	3: PC	PPP1CB
8.095015e-84	-0.5640884	0.055	0.419	1.809883e-79	3: PC	G3BP1
9.758424e-84	-0.6026237	0.060	0.424	2.181789e-79	3: PC	PNN
9.873194e-84	-0.5718084	0.037	0.396	2.207449e-79	3: PC	SIGIRR
1.208998e-83	-0.5724169	0.060	0.425	2.703078e-79	3: PC	PRPF4B
1.921366e-83	-0.7127670	0.025	0.382	4.295790e-79	3: PC	SH2D2A
1.969667e-83	-0.7077894	0.091	0.459	4.403783e-79	3: PC	IFI16
2.269743e-83	-0.5629408	0.067	0.430	5.074691e-79	3: PC	BRD4
2.290299e-83	-0.6126515	0.130	0.496	5.120650e-79	3: PC	ATRX
2.424898e-83	-0.5863112	0.168	0.533	5.421588e-79	3: PC	UQCRFS1
2.662163e-83	-0.5867462	0.074	0.436	5.952065e-79	3: PC	PRPF38B
3.017733e-83	-0.6398215	0.049	0.410	6.747048e-79	3: PC	TRIM28
4.243534e-83	0.2879740	0.407	0.141	9.487693e-79	3: PC	BSCL2
4.248481e-83	-0.5936489	0.135	0.496	9.498753e-79	3: PC	MAPK1IP1L
4.539563e-83	-0.5665580	0.186	0.555	1.014955e-78	3: PC	ATP5PB
4.795273e-83	-0.6123293	0.157	0.520	1.072127e-78	3: PC	SNX3
5.548170e-83	-0.6248815	0.112	0.487	1.240460e-78	3: PC	CALM3
7.973427e-83	-0.6153937	0.237	0.601	1.782699e-78	3: PC	CCNL1
7.992316e-83	-0.5907969	0.291	0.637	1.786922e-78	3: PC	ARL6IP4
9.394519e-83	-0.6092527	0.132	0.497	2.100427e-78	3: PC	CD47
9.741725e-83	-0.5987091	0.271	0.634	2.178055e-78	3: PC	ATP5MF
1.187910e-82	0.5159748	0.760	0.428	2.655929e-78	3: PC	P4HB
1.863682e-82	-0.5804635	0.063	0.422	4.166819e-78	3: PC	MOB1A
2.040336e-82	-0.5586384	0.093	0.457	4.561784e-78	3: PC	ENSA
2.347824e-82	-0.5920805	0.128	0.490	5.249264e-78	3: PC	ATP6V1F
2.663673e-82	-0.5770110	0.033	0.388	5.955440e-78	3: PC	CCT5
2.796463e-82	-0.5672359	0.074	0.434	6.252333e-78	3: PC	TRA2B
3.318205e-82	-0.5982741	0.180	0.554	7.418842e-78	3: PC	H2AFV
6.054414e-82	-0.5867410	0.049	0.407	1.353646e-77	3: PC	CYTH1
8.627173e-82	-0.6798839	0.025	0.379	1.928863e-77	3: PC	TNFRSF1B
1.090694e-81	-0.5962115	0.091	0.452	2.438573e-77	3: PC	BOD1L1
1.306192e-81	-0.6076030	0.034	0.387	2.920385e-77	3: PC	PRMT2
1.728622e-81	-0.5870396	0.089	0.453	3.864852e-77	3: PC	TAF1D
2.170008e-81	-0.5889417	0.156	0.522	4.851705e-77	3: PC	PNISR
4.307887e-81	-0.5401991	0.056	0.409	9.631573e-77	3: PC	SS18L2
4.709234e-81	-0.5310590	0.056	0.411	1.052890e-76	3: PC	COX14
7.889639e-81	-0.5808312	0.074	0.431	1.763966e-76	3: PC	BPTF
8.173982e-81	-0.5606889	0.031	0.382	1.827539e-76	3: PC	ATP1A1
8.709268e-81	-0.5414718	0.029	0.377	1.947218e-76	3: PC	RAB11A
9.408132e-81	-0.5629561	0.056	0.413	2.103470e-76	3: PC	RSF1
1.289515e-80	-0.6747663	0.263	0.608	2.883097e-76	3: PC	PSMB8
1.531228e-80	-0.5272267	0.020	0.367	3.423519e-76	3: PC	SSBP4
1.916316e-80	-0.5141721	0.065	0.419	4.284499e-76	3: PC	PUF60
2.678803e-80	-0.6081131	0.179	0.539	5.989268e-76	3: PC	SNHG8
4.605959e-80	0.2715812	0.281	0.081	1.029800e-75	3: PC	SEC24D
4.798444e-80	-0.5708523	0.020	0.368	1.072836e-75	3: PC	UTRN
4.937360e-80	-0.5443624	0.067	0.419	1.103895e-75	3: PC	POLR2E
8.891221e-80	-0.6919141	0.048	0.398	1.987899e-75	3: PC	EFHD2
9.146458e-80	-0.6083107	0.012	0.356	2.044965e-75	3: PC	ABLIM1
1.071611e-79	-0.6342915	0.104	0.460	2.395907e-75	3: PC	GCC2
1.589700e-79	-0.5390737	0.076	0.428	3.554250e-75	3: PC	WASF2
1.601778e-79	-0.6661230	0.055	0.406	3.581255e-75	3: PC	H2AFY
1.880601e-79	-0.4955731	0.041	0.387	4.204648e-75	3: PC	SF3B4
2.512482e-79	-0.6363931	0.031	0.381	5.617408e-75	3: PC	HSPH1
3.322686e-79	2.1814936	0.274	0.081	7.428862e-75	3: PC	IGHM
4.047831e-79	-0.5617458	0.033	0.378	9.050140e-75	3: PC	LNPEP
4.985592e-79	-0.5446471	0.053	0.401	1.114679e-74	3: PC	KIF5B
8.337876e-79	-0.5570039	0.059	0.408	1.864182e-74	3: PC	JMJD1C
8.490540e-79	-0.5488469	0.056	0.405	1.898315e-74	3: PC	CAPNS1
9.662029e-79	-0.6284361	0.310	0.635	2.160236e-74	3: PC	ATP5MD
9.821163e-79	-0.5790528	0.173	0.527	2.195816e-74	3: PC	ATP5PD
1.411793e-78	-0.5894954	0.044	0.390	3.156486e-74	3: PC	CACYBP
1.456735e-78	-0.5886843	0.210	0.565	3.256968e-74	3: PC	TCEA1
2.118769e-78	-0.5615697	0.015	0.354	4.737145e-74	3: PC	IVNS1ABP
2.212126e-78	-0.7386252	0.026	0.370	4.945871e-74	3: PC	CHMP1B
2.516092e-78	0.3834746	0.505	0.217	5.625480e-74	3: PC	IFNAR2
3.213160e-78	-0.5686483	0.007	0.343	7.183983e-74	3: PC	TTC39C
4.653007e-78	-0.5996082	0.070	0.423	1.040319e-73	3: PC	JPT1
4.933568e-78	-0.5635711	0.068	0.416	1.103047e-73	3: PC	MAT2B
5.895235e-78	-0.5421366	0.056	0.400	1.318057e-73	3: PC	XRN2
8.704745e-78	-0.5568802	0.052	0.396	1.946207e-73	3: PC	CEBPZ
1.058169e-77	-0.5535413	0.063	0.409	2.365853e-73	3: PC	PHF3
1.126996e-77	-0.4995477	0.030	0.370	2.519738e-73	3: PC	MAX
1.272765e-77	-0.6053318	0.492	0.756	2.845648e-73	3: PC	GUK1
1.580237e-77	-0.5278356	0.075	0.422	3.533095e-73	3: PC	IMP3
1.770279e-77	-0.5132478	0.023	0.360	3.957990e-73	3: PC	HDAC1
2.823791e-77	-0.5845373	0.095	0.442	6.313433e-73	3: PC	SHISA5
3.137693e-77	-0.6668262	0.085	0.433	7.015253e-73	3: PC	SP110
3.336586e-77	-0.5774770	0.102	0.449	7.459939e-73	3: PC	GTF2B
3.640155e-77	-0.6948017	0.022	0.361	8.138658e-73	3: PC	GIMAP5
3.873822e-77	-0.4991008	0.061	0.405	8.661092e-73	3: PC	TOMM22
5.365889e-77	-0.5153667	0.063	0.406	1.199705e-72	3: PC	EIF4H
6.111600e-77	-0.5601362	0.056	0.397	1.366432e-72	3: PC	ANKRD44
6.420278e-77	5.3234443	0.105	0.015	1.435446e-72	3: PC	IGHV4-31
9.158298e-77	-0.5751754	0.100	0.446	2.047612e-72	3: PC	NAP1L4
1.152297e-76	-0.5356284	0.075	0.422	2.576307e-72	3: PC	CAPZA1
1.222278e-76	-0.5629596	0.164	0.509	2.732769e-72	3: PC	MRPS21
1.270253e-76	-0.5440886	0.093	0.444	2.840032e-72	3: PC	BUB3
1.586257e-76	-0.5604291	0.109	0.453	3.546552e-72	3: PC	ZC3H15
2.146208e-76	-0.6013158	0.019	0.354	4.798493e-72	3: PC	CD82
3.116174e-76	-0.6650240	0.057	0.401	6.967141e-72	3: PC	CCT2
3.885899e-76	-0.5199215	0.033	0.368	8.688094e-72	3: PC	R3HDM4
4.009438e-76	-0.6522351	0.288	0.612	8.964302e-72	3: PC	PSMB10
4.562136e-76	-0.6846998	0.113	0.461	1.020002e-71	3: PC	CLDND1
4.782807e-76	-0.5339650	0.055	0.394	1.069340e-71	3: PC	OSTF1
7.872566e-76	-0.6383340	0.093	0.445	1.760148e-71	3: PC	ITGB1
8.645698e-76	-0.5505239	0.029	0.362	1.933005e-71	3: PC	ADD3
8.781839e-76	-0.5330214	0.044	0.383	1.963444e-71	3: PC	RTN4
9.512099e-76	-0.5833015	0.035	0.370	2.126715e-71	3: PC	AKNA
1.267719e-75	-0.5073276	0.045	0.383	2.834366e-71	3: PC	TBRG1
1.357046e-75	-0.5580357	0.101	0.450	3.034084e-71	3: PC	KPNB1
1.908966e-75	-0.5197744	0.027	0.360	4.268067e-71	3: PC	CYFIP2
1.985587e-75	0.2764781	0.299	0.093	4.439376e-71	3: PC	HSD17B8
4.585057e-75	-0.5130617	0.091	0.433	1.025127e-70	3: PC	LSM8
4.935552e-75	-0.6177456	0.295	0.630	1.103491e-70	3: PC	CYCS
6.419227e-75	-0.5341476	0.085	0.427	1.435211e-70	3: PC	PRPF40A
6.565506e-75	-0.5919562	0.154	0.492	1.467916e-70	3: PC	KTN1
7.842768e-75	-0.6551890	0.060	0.398	1.753486e-70	3: PC	RANBP1
8.520262e-75	-0.5870520	0.102	0.442	1.904960e-70	3: PC	ENY2
9.058486e-75	0.3906597	0.359	0.126	2.025296e-70	3: PC	IRF4
1.377753e-74	-0.5272561	0.059	0.400	3.080380e-70	3: PC	ZFAND5
1.519865e-74	0.3146102	0.428	0.166	3.398115e-70	3: PC	NANS
1.627972e-74	-0.5307672	0.231	0.583	3.639819e-70	3: PC	COX7B
1.946161e-74	-0.5853050	0.164	0.500	4.351228e-70	3: PC	RAD23A
2.149539e-74	-0.5107633	0.067	0.404	4.805940e-70	3: PC	HADHA
2.160210e-74	-0.5123209	0.083	0.423	4.829798e-70	3: PC	MDH1
2.351357e-74	-0.5141353	0.035	0.369	5.257163e-70	3: PC	ARHGAP4
2.458234e-74	-0.6255522	0.018	0.345	5.496119e-70	3: PC	CD5
2.508425e-74	-0.5878592	0.139	0.480	5.608337e-70	3: PC	MPHOSPH8
3.216676e-74	-0.5482856	0.130	0.469	7.191843e-70	3: PC	CCT7
3.253726e-74	-0.5204264	0.139	0.481	7.274681e-70	3: PC	EIF3I
5.526462e-74	-0.5149166	0.026	0.353	1.235606e-69	3: PC	VASP
7.717199e-74	-0.6868030	0.034	0.364	1.725411e-69	3: PC	CARD16
1.175410e-73	-0.5317422	0.076	0.416	2.627982e-69	3: PC	DYNC1H1
1.275891e-73	-0.5293816	0.033	0.362	2.852637e-69	3: PC	SMARCA2
1.959455e-73	-0.6021196	0.070	0.405	4.380949e-69	3: PC	C17orf49
2.671454e-73	-0.6337018	0.705	0.838	5.972837e-69	3: PC	GABARAP
2.687569e-73	-0.5866175	0.038	0.367	6.008866e-69	3: PC	SMARCC1
2.856004e-73	0.3502643	0.282	0.087	6.385454e-69	3: PC	TP53INP1
3.140527e-73	-0.6308575	0.011	0.334	7.021589e-69	3: PC	TC2N
3.437109e-73	0.4294468	0.548	0.262	7.684688e-69	3: PC	DERL1
3.589576e-73	-0.5053541	0.034	0.361	8.025574e-69	3: PC	PGLS
3.776968e-73	-0.4964673	0.048	0.377	8.444544e-69	3: PC	RAB14
3.967147e-73	-0.5528708	0.265	0.598	8.869747e-69	3: PC	WDR83OS
4.192640e-73	-0.5454160	0.079	0.412	9.373905e-69	3: PC	NUDC
4.837298e-73	-0.5049373	0.105	0.444	1.081523e-68	3: PC	GPS2
5.155510e-73	-0.5366476	0.085	0.420	1.152669e-68	3: PC	SLTM
6.217953e-73	-0.5132547	0.015	0.338	1.390210e-68	3: PC	RBMS1
8.400500e-73	0.5790654	0.885	0.655	1.878184e-68	3: PC	TMEM258
8.971871e-73	-0.6406710	0.023	0.348	2.005931e-68	3: PC	GBP4
9.476502e-73	-0.4753621	0.038	0.365	2.118756e-68	3: PC	CLNS1A
1.456927e-72	-0.5709753	0.034	0.360	3.257398e-68	3: PC	SNRPE
1.484311e-72	-0.5461437	0.171	0.508	3.318623e-68	3: PC	VDAC2
1.655505e-72	-0.5136141	0.007	0.324	3.701379e-68	3: PC	CRYBG1
1.673821e-72	-0.5769421	0.067	0.399	3.742329e-68	3: PC	CDK17
1.786069e-72	0.2693154	0.308	0.099	3.993293e-68	3: PC	LY96
1.941951e-72	-0.6265168	0.065	0.397	4.341814e-68	3: PC	ALG13
2.012952e-72	0.5107482	0.649	0.363	4.500557e-68	3: PC	SRM
2.107291e-72	-1.0450044	0.251	0.550	4.711481e-68	3: PC	S100A11
2.108965e-72	-0.7406327	0.033	0.359	4.715223e-68	3: PC	SLA
2.364510e-72	-0.5249838	0.048	0.375	5.286572e-68	3: PC	MIER1
2.768890e-72	-0.5324226	0.050	0.380	6.190685e-68	3: PC	APEX1
2.806134e-72	-0.6030958	0.123	0.460	6.273954e-68	3: PC	ELOC
3.146122e-72	-0.6055446	0.018	0.338	7.034100e-68	3: PC	RNF125
3.251693e-72	-0.5487691	0.106	0.439	7.270135e-68	3: PC	U2SURP
3.961772e-72	-0.5526052	0.053	0.382	8.857729e-68	3: PC	PTBP1
4.987795e-72	-0.5445795	0.116	0.451	1.115171e-67	3: PC	DDX18
5.422490e-72	-0.5640886	0.132	0.465	1.212360e-67	3: PC	MAP1LC3B
7.568027e-72	-0.5628939	0.138	0.470	1.692059e-67	3: PC	RWDD1
1.054253e-71	-0.4903149	0.048	0.375	2.357098e-67	3: PC	RAB1B
1.071839e-71	-0.4979522	0.113	0.451	2.396418e-67	3: PC	COX7A2L
1.331009e-71	0.2621985	0.265	0.076	2.975869e-67	3: PC	TNFRSF13B
1.562017e-71	-0.4767122	0.034	0.356	3.492357e-67	3: PC	ZMAT2
1.783190e-71	-0.4828013	0.061	0.389	3.986856e-67	3: PC	PSMG2
1.816017e-71	-0.5015731	0.060	0.387	4.060250e-67	3: PC	AIP
1.865545e-71	-0.5240050	0.061	0.390	4.170986e-67	3: PC	RBCK1
2.591036e-71	-0.5276512	0.100	0.433	5.793037e-67	3: PC	VDAC1
3.110599e-71	-0.4735987	0.954	0.973	6.954678e-67	3: PC	SERF2
3.228634e-71	-0.5525431	0.025	0.344	7.218580e-67	3: PC	DNMT1
4.086780e-71	-0.5923184	0.183	0.515	9.137224e-67	3: PC	ADAR
4.553241e-71	-0.5761685	0.015	0.332	1.018014e-66	3: PC	FLT3LG
5.748544e-71	-0.5436776	0.007	0.320	1.285260e-66	3: PC	CAMK4
7.085666e-71	-0.5778679	0.045	0.368	1.584213e-66	3: PC	SERPINB1
7.785545e-71	-0.5560425	0.143	0.479	1.740692e-66	3: PC	ILF2
9.171433e-71	-0.5024574	0.046	0.369	2.050549e-66	3: PC	SMARCE1
1.611261e-70	-0.8285030	0.194	0.526	3.602458e-66	3: PC	TUBA4A
1.937353e-70	-0.5550859	0.018	0.333	4.331534e-66	3: PC	CD28
2.180920e-70	-0.5044599	0.046	0.367	4.876101e-66	3: PC	RNMT
2.356473e-70	-0.4940704	0.031	0.350	5.268602e-66	3: PC	PPP4R3A
2.865207e-70	-0.5224870	0.132	0.462	6.406030e-66	3: PC	TOMM5
3.512962e-70	-0.6716142	0.817	0.928	7.854280e-66	3: PC	MIF
3.708136e-70	-0.4932987	0.104	0.433	8.290650e-66	3: PC	AP2M1
4.006812e-70	-0.4799881	0.045	0.364	8.958430e-66	3: PC	WBP11
4.184757e-70	-0.5233118	0.026	0.341	9.356280e-66	3: PC	SUPT16H
4.534480e-70	-0.5865508	0.049	0.376	1.013819e-65	3: PC	TMPO
4.702121e-70	-0.5911489	0.217	0.541	1.051300e-65	3: PC	BRD2
6.564063e-70	-0.6184765	0.179	0.509	1.467593e-65	3: PC	TAP1
7.489114e-70	0.2576931	0.291	0.092	1.674416e-65	3: PC	IFNG-AS1
8.195851e-70	-0.5016113	0.059	0.381	1.832428e-65	3: PC	M6PR
1.026499e-69	-0.5314880	0.067	0.392	2.295046e-65	3: PC	AP2S1
1.066890e-69	-0.5784680	0.040	0.358	2.385353e-65	3: PC	PBXIP1
1.133333e-69	-0.5095220	0.012	0.323	2.533906e-65	3: PC	SYPL1
1.202297e-69	-0.5421323	0.033	0.349	2.688096e-65	3: PC	NFATC2
1.359458e-69	-0.5147061	0.142	0.473	3.039477e-65	3: PC	METTL26
1.452995e-69	-0.5446954	0.029	0.344	3.248607e-65	3: PC	TGFBR2
1.549463e-69	-0.6138165	0.314	0.615	3.464290e-65	3: PC	YPEL3
1.850423e-69	-0.6870343	0.078	0.405	4.137176e-65	3: PC	CLEC2B
2.641232e-69	-0.5112116	0.027	0.341	5.905268e-65	3: PC	PPP1R18
2.920208e-69	0.3708802	0.523	0.245	6.529000e-65	3: PC	TMEM208
3.047132e-69	-0.5856817	0.079	0.401	6.812778e-65	3: PC	ACTN4
3.094492e-69	-0.5298622	0.019	0.330	6.918664e-65	3: PC	UBA2
3.148482e-69	-0.4974901	0.029	0.342	7.039376e-65	3: PC	SNHG16
3.588477e-69	-0.6495276	0.049	0.369	8.023116e-65	3: PC	KDM6B
3.983519e-69	-0.5058204	0.098	0.423	8.906351e-65	3: PC	RNF7
6.123254e-69	-0.8181114	0.029	0.344	1.369037e-64	3: PC	ICOS
6.910060e-69	-0.4727937	0.098	0.436	1.544951e-64	3: PC	EIF4A3
7.681535e-69	-0.8731690	0.046	0.364	1.717438e-64	3: PC	TRBC1
7.856227e-69	-0.5549496	0.010	0.317	1.756495e-64	3: PC	TRAC
9.267606e-69	-0.5585811	0.161	0.485	2.072051e-64	3: PC	TSTD1
9.956372e-69	-0.5032654	0.064	0.385	2.226046e-64	3: PC	ANKRD11
1.067335e-68	-0.5629537	0.130	0.455	2.386348e-64	3: PC	SBDS
1.108448e-68	-0.5008987	0.105	0.431	2.478267e-64	3: PC	GTF2A2
1.358998e-68	-0.4799431	0.050	0.368	3.038447e-64	3: PC	LUC7L2
1.496340e-68	-0.5027572	0.142	0.472	3.345518e-64	3: PC	TMEM259
2.236214e-68	-0.9834584	0.053	0.367	4.999726e-64	3: PC	METRNL
2.689840e-68	-0.6631480	0.019	0.329	6.013944e-64	3: PC	GZMM
3.051173e-68	-0.7320432	0.055	0.372	6.821813e-64	3: PC	ITM2A
3.506894e-68	-0.5711272	0.089	0.411	7.840713e-64	3: PC	CCNH
3.760492e-68	-0.6869529	0.098	0.419	8.407707e-64	3: PC	ADGRE5
4.069020e-68	-0.4688683	0.019	0.327	9.097514e-64	3: PC	PTBP3
4.429816e-68	-0.5811517	0.363	0.656	9.904183e-64	3: PC	POLR2L
5.366714e-68	-0.6277652	0.050	0.365	1.199890e-63	3: PC	FOSL2
7.079743e-68	-0.4959637	0.035	0.350	1.582889e-63	3: PC	MAT2A
7.214799e-68	-0.5021598	0.138	0.460	1.613085e-63	3: PC	TMEM14B
7.678964e-68	-0.5542304	0.011	0.316	1.716863e-63	3: PC	SLFN5
8.009175e-68	-0.5718216	0.042	0.354	1.790691e-63	3: PC	S1PR4
1.154770e-67	-0.5237194	0.044	0.356	2.581834e-63	3: PC	CNOT6L
1.458287e-67	-0.4689999	0.040	0.350	3.260437e-63	3: PC	GDI1
2.115667e-67	-0.4868431	0.044	0.354	4.730208e-63	3: PC	LAMP1
2.338535e-67	-0.5343066	0.217	0.542	5.228497e-63	3: PC	POMP
2.618788e-67	-0.5115702	0.026	0.332	5.855086e-63	3: PC	ORAI1
3.365448e-67	-0.4832900	0.053	0.368	7.524469e-63	3: PC	CCDC59
3.891773e-67	-0.4571371	0.035	0.345	8.701226e-63	3: PC	MTCH1
4.048933e-67	-0.5080524	0.014	0.316	9.052603e-63	3: PC	ARAP2
5.485250e-67	-0.5171954	0.016	0.319	1.226392e-62	3: PC	PRKCH
5.502272e-67	-0.5143805	0.136	0.458	1.230198e-62	3: PC	NSD3
8.055474e-67	-0.4939749	0.067	0.380	1.801043e-62	3: PC	PRPF6
8.767728e-67	-0.4921845	0.652	0.837	1.960289e-62	3: PC	EDF1
9.037875e-67	-0.5316127	0.035	0.342	2.020688e-62	3: PC	SRRT
1.029259e-66	-0.4856518	0.022	0.325	2.301216e-62	3: PC	RHOF
1.826624e-66	-0.6362214	0.065	0.393	4.083967e-62	3: PC	HMGB2
2.014580e-66	-0.4863649	0.019	0.321	4.504198e-62	3: PC	TMC8
2.025398e-66	-0.7534517	0.046	0.357	4.528385e-62	3: PC	NR4A3
2.086072e-66	-0.4769358	0.057	0.368	4.664040e-62	3: PC	PFDN2
2.241168e-66	-0.4942564	0.154	0.478	5.010804e-62	3: PC	MRPL54
2.439086e-66	-0.8640975	0.117	0.426	5.453308e-62	3: PC	CTSC
2.794740e-66	-0.5457070	0.117	0.433	6.248481e-62	3: PC	RNF149
2.860438e-66	-0.5067177	0.188	0.510	6.395368e-62	3: PC	MDH2
3.033911e-66	-0.4910852	0.160	0.484	6.783217e-62	3: PC	ATP5F1C
3.209796e-66	-1.6418946	0.094	0.402	7.176461e-62	3: PC	HLA-DPB1
3.475851e-66	-0.4641818	0.072	0.387	7.771307e-62	3: PC	SPSB3
3.649980e-66	-0.4965350	0.030	0.337	8.160626e-62	3: PC	RALGAPA1
3.918705e-66	-0.4747569	0.034	0.342	8.761441e-62	3: PC	LBR
3.992412e-66	-0.5254796	0.116	0.435	8.926235e-62	3: PC	CHD2
4.565720e-66	-0.6090344	0.176	0.491	1.020804e-61	3: PC	UBE2L6
4.614771e-66	-0.4986909	0.031	0.335	1.031771e-61	3: PC	RBL2
6.064918e-66	-0.5284539	0.026	0.329	1.355994e-61	3: PC	DENND2D
8.317066e-66	-0.4573976	0.029	0.331	1.859530e-61	3: PC	VPS4B
8.374553e-66	-0.5070032	0.042	0.349	1.872383e-61	3: PC	MACF1
9.716259e-66	-0.4575572	0.053	0.361	2.172361e-61	3: PC	CCDC12
1.011723e-65	-0.4657345	0.025	0.326	2.262010e-61	3: PC	PHF20
1.031612e-65	-0.5394712	0.065	0.389	2.306479e-61	3: PC	HSPB1
1.072583e-65	-0.6136663	0.102	0.413	2.398082e-61	3: PC	CKLF
1.270259e-65	-0.4999865	0.078	0.389	2.840045e-61	3: PC	SRI
1.330202e-65	-0.5773603	0.076	0.390	2.974066e-61	3: PC	GLIPR1
1.332774e-65	-0.4440199	0.003	0.295	2.979815e-61	3: PC	LYSMD2
1.400188e-65	-0.4726750	0.057	0.367	3.130541e-61	3: PC	NIPBL
1.446994e-65	-0.6124959	0.019	0.319	3.235188e-61	3: PC	IL2RB
1.501400e-65	-0.5743393	0.131	0.446	3.356831e-61	3: PC	SLC9A3R1
1.772212e-65	-0.5387759	0.030	0.332	3.962311e-61	3: PC	SNX2
2.238605e-65	-0.4626626	0.029	0.330	5.005074e-61	3: PC	TBCC
2.686263e-65	-0.4251406	0.019	0.317	6.005948e-61	3: PC	NGDN
3.018622e-65	-0.6005909	0.041	0.346	6.749035e-61	3: PC	GPR65
3.726708e-65	-0.4837498	0.059	0.366	8.332174e-61	3: PC	YTHDC1
3.739265e-65	-0.4831974	0.050	0.357	8.360249e-61	3: PC	GRK2
4.615050e-65	-0.5358698	0.207	0.529	1.031833e-60	3: PC	EIF3A
4.686371e-65	0.4350229	0.634	0.354	1.047779e-60	3: PC	SELENOM
5.399905e-65	-0.7895273	0.071	0.381	1.207311e-60	3: PC	GBP5
5.998466e-65	-0.4807010	0.052	0.358	1.341137e-60	3: PC	SNRNP200
7.768950e-65	0.3353864	0.381	0.152	1.736982e-60	3: PC	FBXW7
7.819726e-65	-0.4357976	0.046	0.351	1.748334e-60	3: PC	APH1A
8.083761e-65	-0.5000321	0.079	0.388	1.807367e-60	3: PC	SYNRG
8.220691e-65	-0.4675009	0.072	0.382	1.837982e-60	3: PC	RNF167
1.103762e-64	-0.5015991	0.053	0.359	2.467790e-60	3: PC	ZNF292
2.456865e-64	-0.6909329	0.052	0.354	5.493059e-60	3: PC	MX2
2.768328e-64	-0.5123333	0.026	0.323	6.189428e-60	3: PC	PTPN22
2.805719e-64	-0.5389537	0.128	0.442	6.273027e-60	3: PC	TALDO1
2.830129e-64	0.2886395	0.491	0.210	6.327603e-60	3: PC	TPD52
2.898377e-64	-0.4662734	0.057	0.363	6.480191e-60	3: PC	FNBP4
3.413928e-64	-0.4492812	0.049	0.353	7.632860e-60	3: PC	PIAS1
4.374195e-64	-0.4615256	0.045	0.347	9.779825e-60	3: PC	SENP6
6.629028e-64	-0.6528526	0.046	0.348	1.482118e-59	3: PC	ZNF428
7.208529e-64	-0.5160796	0.094	0.402	1.611683e-59	3: PC	FMNL1
7.211035e-64	-0.4953723	0.192	0.506	1.612243e-59	3: PC	REX1BD
8.199620e-64	-0.4618437	0.045	0.345	1.833271e-59	3: PC	DNAJA2
8.788135e-64	-0.5495122	0.014	0.306	1.964851e-59	3: PC	TRAT1
1.102139e-63	-0.4446287	0.042	0.341	2.464162e-59	3: PC	BNIP2
1.124940e-63	-0.5088797	0.035	0.334	2.515140e-59	3: PC	USP36
1.342308e-63	-0.6927501	0.188	0.504	3.001131e-59	3: PC	BIRC3
1.534432e-63	0.4906762	0.799	0.494	3.430683e-59	3: PC	TENT5C
1.551102e-63	-0.4634817	0.025	0.318	3.467955e-59	3: PC	DIAPH1
1.668900e-63	-0.4889589	0.097	0.413	3.731327e-59	3: PC	DOCK8
2.829758e-63	-0.4306725	0.030	0.325	6.326772e-59	3: PC	LSM6
2.850014e-63	-0.5224398	0.068	0.371	6.372061e-59	3: PC	OPTN
3.124399e-63	-0.4682715	0.082	0.386	6.985530e-59	3: PC	BUD31
3.149404e-63	-0.4956486	0.056	0.360	7.041436e-59	3: PC	P2RY10
3.691016e-63	-0.4983250	0.040	0.337	8.252373e-59	3: PC	SSH2
3.774553e-63	-0.5844705	0.035	0.332	8.439145e-59	3: PC	PDE4D
3.868003e-63	-0.4525347	0.035	0.331	8.648081e-59	3: PC	CNOT2
4.076390e-63	-0.4663833	0.025	0.317	9.113994e-59	3: PC	MAP4K4
4.094291e-63	-0.5104225	0.055	0.356	9.154016e-59	3: PC	GPCPD1
4.133912e-63	-0.4407903	0.035	0.332	9.242600e-59	3: PC	CYB5R3
4.318597e-63	-0.4469480	0.060	0.362	9.655520e-59	3: PC	NDUFA5
5.188361e-63	-0.4742143	0.049	0.348	1.160014e-58	3: PC	METAP2
5.302007e-63	-0.5290558	0.136	0.447	1.185423e-58	3: PC	MYCBP2
8.273715e-63	-0.4296209	0.023	0.313	1.849837e-58	3: PC	CCNY
8.338455e-63	-0.5094922	0.483	0.731	1.864312e-58	3: PC	ATP5F1D
8.449054e-63	-0.4967264	0.022	0.313	1.889040e-58	3: PC	NUB1
8.676749e-63	-0.4403195	0.033	0.326	1.939947e-58	3: PC	UBE2R2
9.645926e-63	-0.5247064	0.010	0.297	2.156636e-58	3: PC	ARL4A
1.079708e-62	-0.4538553	0.057	0.357	2.414011e-58	3: PC	NR1H2
1.154546e-62	-0.5249105	0.026	0.318	2.581335e-58	3: PC	RPAIN
1.452902e-62	-0.4985142	0.037	0.331	3.248398e-58	3: PC	MALT1
1.882214e-62	0.4074837	0.317	0.118	4.208255e-58	3: PC	ITGA6
2.294358e-62	-0.4742916	0.065	0.367	5.129726e-58	3: PC	TGOLN2
3.058041e-62	-0.5132698	0.079	0.387	6.837168e-58	3: PC	HMGA1
3.144407e-62	-0.4679874	0.113	0.421	7.030266e-58	3: PC	SMIM26
3.194439e-62	-0.4767294	0.071	0.372	7.142126e-58	3: PC	RTF1
3.891476e-62	-0.4763076	0.019	0.307	8.700563e-58	3: PC	PARP8
4.023049e-62	-0.4584705	0.078	0.380	8.994732e-58	3: PC	EIF2S3
4.778266e-62	-0.4866927	0.076	0.377	1.068325e-57	3: PC	ITSN2
5.153097e-62	-0.4723392	0.004	0.286	1.152129e-57	3: PC	DOK2
5.183411e-62	-0.4870121	0.065	0.365	1.158907e-57	3: PC	FERMT3
5.809389e-62	-0.5664109	0.030	0.321	1.298863e-57	3: PC	RUNX3
5.819124e-62	-0.5409105	0.109	0.418	1.301040e-57	3: PC	IL16
5.896139e-62	-0.4734237	0.019	0.306	1.318259e-57	3: PC	PER1
5.934130e-62	-0.4866592	0.012	0.297	1.326753e-57	3: PC	MGAT4A
6.500685e-62	-0.6420792	0.029	0.319	1.453423e-57	3: PC	SH2D1A
6.796056e-62	-0.4952345	0.246	0.554	1.519462e-57	3: PC	ATP5MPL
8.170179e-62	-0.5227194	0.057	0.355	1.826689e-57	3: PC	PRKDC
8.206287e-62	-1.0356213	0.664	0.821	1.834762e-57	3: PC	VIM
8.657096e-62	-0.4429939	0.083	0.385	1.935554e-57	3: PC	LAMTOR1
1.287540e-61	-0.4725486	0.055	0.352	2.878683e-57	3: PC	ATF7IP
1.350200e-61	-0.5468630	0.050	0.345	3.018776e-57	3: PC	LSM4
1.510971e-61	-0.4297939	0.048	0.341	3.378229e-57	3: PC	PPHLN1
1.669809e-61	-0.4401607	0.040	0.333	3.733360e-57	3: PC	ARIH1
1.788518e-61	-0.6913066	0.255	0.556	3.998768e-57	3: PC	AHNAK
1.963079e-61	-0.4810423	0.026	0.313	4.389052e-57	3: PC	AAK1
2.171529e-61	-0.4798953	0.075	0.376	4.855105e-57	3: PC	VPS13C
2.341691e-61	-0.4600419	0.031	0.320	5.235553e-57	3: PC	ADSS
2.591454e-61	-0.5098215	0.131	0.434	5.793972e-57	3: PC	LAPTM4A
2.700872e-61	0.5816725	0.514	0.255	6.038610e-57	3: PC	CYTOR
2.735229e-61	-0.4316900	0.016	0.299	6.115424e-57	3: PC	SNHG32
3.506333e-61	-0.5096588	0.472	0.724	7.839460e-57	3: PC	NDUFA11
4.017681e-61	-0.4686854	0.049	0.342	8.982731e-57	3: PC	CNPY3
4.414636e-61	-0.4609761	0.136	0.446	9.870243e-57	3: PC	RBBP6
6.015267e-61	-0.4251916	0.031	0.319	1.344893e-56	3: PC	EIF6
6.444016e-61	-0.5139520	0.203	0.498	1.440753e-56	3: PC	MRPL20
6.678524e-61	-0.6524670	0.431	0.714	1.493184e-56	3: PC	YPEL5
7.949017e-61	-0.4620473	0.050	0.343	1.777241e-56	3: PC	MAP3K2
8.317308e-61	-0.4758765	0.019	0.302	1.859584e-56	3: PC	PIK3IP1
9.329548e-61	-0.4751714	0.053	0.346	2.085900e-56	3: PC	RANBP2
9.562133e-61	-0.4485923	0.022	0.305	2.137902e-56	3: PC	DGKZ
1.099047e-60	-0.4691596	0.031	0.319	2.457250e-56	3: PC	SLBP
1.204214e-60	-0.4542838	0.059	0.353	2.692382e-56	3: PC	HNRNPUL2
1.287098e-60	-0.4892095	0.015	0.296	2.877694e-56	3: PC	PHACTR2
1.297112e-60	-0.4432626	0.034	0.322	2.900082e-56	3: PC	STAG2
1.551429e-60	-0.4454214	0.048	0.338	3.468684e-56	3: PC	TSC22D4
1.776465e-60	-0.4596782	0.048	0.338	3.971820e-56	3: PC	ZBTB7A
1.853665e-60	-0.4581415	0.023	0.306	4.144424e-56	3: PC	JAK3
1.919076e-60	-0.4150165	0.027	0.312	4.290670e-56	3: PC	POLR2G
1.920245e-60	-0.5248027	0.209	0.505	4.293284e-56	3: PC	SCAND1
1.955784e-60	-0.5077410	0.015	0.296	4.372742e-56	3: PC	ATXN7L3B
1.961697e-60	-0.4757676	0.055	0.346	4.385961e-56	3: PC	PIN1
2.398930e-60	-0.4682737	0.175	0.479	5.363528e-56	3: PC	PAPOLA
2.996949e-60	-0.4420110	0.042	0.330	6.700580e-56	3: PC	GGNBP2
3.538746e-60	-0.4250597	0.019	0.299	7.911928e-56	3: PC	R3HDM2
3.606916e-60	-0.4414291	0.074	0.368	8.064343e-56	3: PC	DGUOK
3.702522e-60	-0.4338357	0.011	0.288	8.278098e-56	3: PC	MAPRE2
3.963462e-60	-0.4638709	0.034	0.320	8.861509e-56	3: PC	ZBTB1
4.220846e-60	-0.4716703	0.010	0.287	9.436967e-56	3: PC	RASGRP2
5.210634e-60	-0.4443210	0.029	0.312	1.164994e-55	3: PC	SETX
5.473280e-60	-0.4397643	0.050	0.339	1.223716e-55	3: PC	TTC19
5.486508e-60	-0.4368586	0.057	0.348	1.226674e-55	3: PC	WBP2
6.186545e-60	-0.4358647	0.093	0.390	1.383188e-55	3: PC	PSMD4
6.289632e-60	-0.4374682	0.063	0.355	1.406236e-55	3: PC	UQCRC2
6.742222e-60	-0.4861945	0.136	0.439	1.507426e-55	3: PC	CCT8
7.440401e-60	-0.4411639	0.042	0.330	1.663525e-55	3: PC	STK24
8.521121e-60	-0.4080418	0.022	0.301	1.905152e-55	3: PC	SDHAF2
9.199468e-60	-0.4352827	0.067	0.361	2.056817e-55	3: PC	MOB4
1.017315e-59	-0.4158431	0.033	0.316	2.274512e-55	3: PC	STMP1
1.125194e-59	-0.5276823	0.192	0.489	2.515709e-55	3: PC	CD164
1.682430e-59	-0.5817262	0.116	0.415	3.761577e-55	3: PC	VPS37B
1.832651e-59	-0.4548091	0.121	0.420	4.097442e-55	3: PC	RAB11B
2.069696e-59	-0.4294834	0.018	0.295	4.627427e-55	3: PC	ELOVL5
2.590996e-59	-0.4466912	0.055	0.343	5.792948e-55	3: PC	ACIN1
2.591500e-59	-0.7397069	0.038	0.322	5.794076e-55	3: PC	BHLHE40
2.630962e-59	-0.4551550	0.064	0.356	5.882306e-55	3: PC	LPXN
2.916895e-59	-0.6041138	0.022	0.300	6.521593e-55	3: PC	S1PR1
3.069170e-59	-0.5323006	0.015	0.292	6.862050e-55	3: PC	SMS
3.085577e-59	-0.5498882	0.195	0.489	6.898734e-55	3: PC	PARP1
4.229279e-59	-0.4504836	0.027	0.307	9.455821e-55	3: PC	STK10
4.725220e-59	-0.4736896	0.014	0.290	1.056465e-54	3: PC	SATB1
4.832445e-59	-0.5292925	0.341	0.623	1.080438e-54	3: PC	ATP5IF1
4.860898e-59	-0.4213850	0.034	0.316	1.086800e-54	3: PC	KRR1
5.529115e-59	-0.4302941	0.027	0.307	1.236200e-54	3: PC	TWF2
5.633124e-59	-0.4309198	0.050	0.337	1.259454e-54	3: PC	ZNF24
5.959004e-59	0.3520085	0.538	0.269	1.332314e-54	3: PC	DNAJC1
6.221414e-59	-0.4906642	0.023	0.301	1.390984e-54	3: PC	RILPL2
6.940287e-59	-0.4291912	0.045	0.330	1.551709e-54	3: PC	USP34
7.031108e-59	-0.4722633	0.098	0.393	1.572015e-54	3: PC	CLK1
7.300537e-59	-0.4356877	0.025	0.302	1.632254e-54	3: PC	SETD2
7.650594e-59	-0.5207149	0.033	0.314	1.710520e-54	3: PC	RORA
7.707822e-59	-0.4460735	0.098	0.392	1.723315e-54	3: PC	MRPL33
1.162134e-58	-0.4114137	0.023	0.300	2.598299e-54	3: PC	HNRNPH2
1.365825e-58	-0.4579753	0.071	0.360	3.053712e-54	3: PC	TKT
1.559388e-58	-0.4451258	0.049	0.334	3.486480e-54	3: PC	MAZ
1.697554e-58	-0.4580555	0.057	0.343	3.795390e-54	3: PC	NOLC1
1.706095e-58	-0.4114875	0.019	0.293	3.814486e-54	3: PC	CSNK1G2
2.125258e-58	-0.4367053	0.044	0.326	4.751651e-54	3: PC	SYNCRIP
2.365288e-58	-0.4331215	0.038	0.319	5.288311e-54	3: PC	SMARCC2
2.571116e-58	-0.4749891	0.105	0.398	5.748501e-54	3: PC	NDFIP1
3.186337e-58	-0.4302435	0.083	0.374	7.124012e-54	3: PC	VPS51
3.530907e-58	-0.4257500	0.068	0.356	7.894401e-54	3: PC	GTF3C6
3.625999e-58	-0.4791417	0.015	0.287	8.107010e-54	3: PC	ITK
3.747402e-58	-0.5173674	0.061	0.347	8.378441e-54	3: PC	P2RY8
3.884403e-58	-0.4608547	0.233	0.539	8.684749e-54	3: PC	PSMA2
4.804980e-58	-0.4329401	0.142	0.440	1.074297e-53	3: PC	C1orf43
4.960175e-58	-0.4637620	0.059	0.343	1.108996e-53	3: PC	TCP1
5.321148e-58	-0.4933395	0.209	0.501	1.189702e-53	3: PC	NDUFA6
6.191510e-58	-0.4461713	0.106	0.399	1.384298e-53	3: PC	UBE2L3
6.388789e-58	-0.4212364	0.060	0.347	1.428405e-53	3: PC	MEA1
8.032832e-58	0.4159866	0.623	0.364	1.795981e-53	3: PC	TMED9
9.733693e-58	-0.4607256	0.034	0.312	2.176259e-53	3: PC	SMC3
9.958738e-58	-0.4256795	0.060	0.344	2.226575e-53	3: PC	MAF1
1.010192e-57	-0.4221504	0.026	0.301	2.258587e-53	3: PC	ERVK3-1
1.060766e-57	-0.4160614	0.060	0.344	2.371661e-53	3: PC	RPP21
1.129318e-57	-0.4287717	0.037	0.315	2.524929e-53	3: PC	NGRN
1.192677e-57	-0.4225503	0.031	0.308	2.666588e-53	3: PC	DHX9
1.328422e-57	-0.4729402	0.049	0.330	2.970087e-53	3: PC	CMTM6
1.387461e-57	-0.4146739	0.048	0.328	3.102084e-53	3: PC	PKN1
1.400560e-57	-0.4375253	0.067	0.356	3.131372e-53	3: PC	HNRNPH1
1.405853e-57	-0.4668697	0.072	0.357	3.143206e-53	3: PC	CASP4
1.500226e-57	-0.4107003	0.034	0.311	3.354206e-53	3: PC	FBXO7
1.579515e-57	-0.4623840	0.044	0.323	3.531481e-53	3: PC	MIDN
1.625045e-57	-0.4317150	0.045	0.325	3.633276e-53	3: PC	AMD1
1.833562e-57	-0.4406086	0.041	0.319	4.099478e-53	3: PC	ARHGAP45
1.900874e-57	-0.4173252	0.045	0.324	4.249974e-53	3: PC	PPP4R2
1.996785e-57	-0.4086196	0.025	0.298	4.464412e-53	3: PC	BCL7C
2.046476e-57	-0.4174977	0.019	0.290	4.575511e-53	3: PC	RNF138
2.243903e-57	-0.4432231	0.057	0.341	5.016918e-53	3: PC	FAM133B
2.348127e-57	-1.5964050	0.093	0.364	5.249942e-53	3: PC	GZMK
2.389558e-57	-0.4929250	0.037	0.316	5.342575e-53	3: PC	SPN
2.670273e-57	-0.4363853	0.035	0.312	5.970197e-53	3: PC	ARHGAP30
3.033212e-57	-0.4842439	0.086	0.372	6.781654e-53	3: PC	DDX3Y
3.251279e-57	-0.4068455	0.025	0.296	7.269209e-53	3: PC	CAMLG
3.927786e-57	-0.4853659	0.370	0.662	8.781744e-53	3: PC	ATP5MC3
4.290828e-57	-1.8794734	0.095	0.376	9.593433e-53	3: PC	CCL5
6.870884e-57	-0.4417936	0.079	0.363	1.536192e-52	3: PC	VPS29
7.005894e-57	-0.4222442	0.049	0.329	1.566378e-52	3: PC	NBDY
7.187866e-57	-0.4195157	0.040	0.315	1.607063e-52	3: PC	TNKS2
7.354759e-57	-0.4750126	0.454	0.705	1.644377e-52	3: PC	ARF1
8.736969e-57	-0.5810753	0.202	0.500	1.953411e-52	3: PC	TUBB4B
9.332314e-57	-0.4632792	0.157	0.455	2.086519e-52	3: PC	PSMA5
1.006223e-56	-0.5675938	0.052	0.332	2.249714e-52	3: PC	TSPYL2
1.158155e-56	-0.4124645	0.029	0.300	2.589402e-52	3: PC	TMEM35B
1.185591e-56	-0.4807638	0.025	0.295	2.650744e-52	3: PC	SNX9
1.315893e-56	-0.4321192	0.027	0.298	2.942074e-52	3: PC	ADK
1.338776e-56	-0.4142363	0.038	0.314	2.993235e-52	3: PC	FXR1
1.600190e-56	-0.4376002	0.065	0.347	3.577705e-52	3: PC	TNRC6B
1.667293e-56	-0.4664186	0.145	0.435	3.727733e-52	3: PC	DHRS7
1.682175e-56	-0.4090518	0.055	0.334	3.761007e-52	3: PC	RBM4
1.825148e-56	-0.3997253	0.019	0.286	4.080666e-52	3: PC	CHIC2
1.844846e-56	-0.4573356	0.035	0.309	4.124706e-52	3: PC	PRKCB
2.308838e-56	-0.5154867	0.078	0.360	5.162099e-52	3: PC	SHFL
2.509320e-56	-0.3956938	0.012	0.276	5.610338e-52	3: PC	UBAC2
2.542030e-56	-0.4404714	0.064	0.344	5.683470e-52	3: PC	POLR2F
2.649371e-56	-0.4960300	0.318	0.600	5.923463e-52	3: PC	C4orf3
2.763786e-56	-0.4130180	0.068	0.350	6.179273e-52	3: PC	CLTB
2.862627e-56	-0.4350843	0.064	0.347	6.400262e-52	3: PC	OGA
2.934994e-56	-0.4881903	0.056	0.337	6.562060e-52	3: PC	ATP1B3
3.049198e-56	-1.3042204	0.068	0.340	6.817396e-52	3: PC	CST7
3.203378e-56	-0.4203227	0.026	0.295	7.162113e-52	3: PC	SIPA1
3.910533e-56	-0.3945956	0.010	0.272	8.743169e-52	3: PC	TNFSF12
7.043236e-56	-0.4127447	0.014	0.278	1.574727e-51	3: PC	ARRB2
7.055395e-56	-1.1516704	0.037	0.309	1.577445e-51	3: PC	CD83
7.561848e-56	-0.4345530	0.019	0.285	1.690678e-51	3: PC	DGKA
9.460126e-56	-0.4018882	0.055	0.330	2.115095e-51	3: PC	SHKBP1
9.832607e-56	-0.4353826	0.083	0.378	2.198374e-51	3: PC	SYAP1
1.041888e-55	-0.4373536	0.147	0.441	2.329452e-51	3: PC	ECH1
1.057994e-55	-0.4309705	0.023	0.289	2.365463e-51	3: PC	RAB8B
1.069124e-55	-0.4298930	0.053	0.329	2.390346e-51	3: PC	FAM162A
1.280922e-55	0.3374702	0.311	0.120	2.863886e-51	3: PC	EDEM1
1.363812e-55	-0.4458073	0.061	0.340	3.049211e-51	3: PC	BDP1
1.364228e-55	-0.4715375	0.049	0.322	3.050141e-51	3: PC	PHF11
1.506002e-55	-0.4236061	0.071	0.351	3.367119e-51	3: PC	CMPK1
1.707664e-55	-0.4645425	0.060	0.336	3.817996e-51	3: PC	BIN2
1.964102e-55	-0.4030632	0.031	0.300	4.391339e-51	3: PC	RELA
2.460881e-55	-0.4738593	0.038	0.308	5.502038e-51	3: PC	HTATSF1
2.870706e-55	-0.4548131	0.135	0.421	6.418325e-51	3: PC	RNH1
4.025961e-55	-0.4730418	0.202	0.493	9.001243e-51	3: PC	EIF5A
4.174684e-55	-0.4076246	0.037	0.306	9.333758e-51	3: PC	SUMO3
4.234539e-55	-0.3922431	0.012	0.272	9.467581e-51	3: PC	MATR3.1
4.443376e-55	-0.4159025	0.040	0.309	9.934499e-51	3: PC	AKIRIN1
4.930081e-55	-0.4126708	0.033	0.301	1.102268e-50	3: PC	SMG1
5.608924e-55	-0.4578937	0.040	0.309	1.254043e-50	3: PC	RFTN1
6.014139e-55	-0.4400882	0.157	0.444	1.344641e-50	3: PC	COPS9
6.576183e-55	-0.4190390	0.060	0.336	1.470303e-50	3: PC	ADD1
6.620228e-55	-0.5004082	0.192	0.479	1.480151e-50	3: PC	GLS
7.920104e-55	-0.4641346	0.018	0.279	1.770777e-50	3: PC	SC5D
1.320163e-54	-0.4007887	0.033	0.298	2.951621e-50	3: PC	PPP1R11
1.335411e-54	-0.4092443	0.027	0.292	2.985711e-50	3: PC	MORC3
1.408190e-54	-0.4031369	0.020	0.282	3.148432e-50	3: PC	SARNP
1.925282e-54	-0.4411030	0.172	0.457	4.304546e-50	3: PC	OCIAD1
2.242016e-54	-0.3943390	0.026	0.288	5.012698e-50	3: PC	PDCD10
2.950517e-54	-0.3753222	0.015	0.273	6.596766e-50	3: PC	ESD
3.103700e-54	-0.4129748	0.095	0.376	6.939253e-50	3: PC	UBE3A
3.127618e-54	-0.3758708	0.016	0.275	6.992728e-50	3: PC	BCL7B
3.428108e-54	-0.4042884	0.040	0.307	7.664563e-50	3: PC	OSER1
3.585518e-54	-0.4049692	0.029	0.292	8.016501e-50	3: PC	TMOD3
3.595208e-54	-0.4044233	0.057	0.329	8.038166e-50	3: PC	WAC
4.076809e-54	-0.4370814	0.030	0.293	9.114931e-50	3: PC	CTNNB1
4.545653e-54	-0.4176879	0.038	0.304	1.016317e-49	3: PC	OLA1
4.758843e-54	-0.4313799	0.059	0.333	1.063982e-49	3: PC	SNHG1
4.881481e-54	-0.4383707	0.030	0.294	1.091401e-49	3: PC	PDCL3
6.215962e-54	-0.4072247	0.064	0.338	1.389765e-49	3: PC	MIEN1
6.252244e-54	-0.4013466	0.034	0.299	1.397877e-49	3: PC	ABI1
8.031660e-54	-0.4142169	0.059	0.328	1.795719e-49	3: PC	YY1
9.389385e-54	-0.4153175	0.089	0.365	2.099279e-49	3: PC	SDHD
1.070876e-53	-0.4760478	0.175	0.454	2.394264e-49	3: PC	MLF2
1.092166e-53	-0.6184303	0.055	0.329	2.441864e-49	3: PC	GBP1
1.145926e-53	-0.4962134	0.116	0.405	2.562062e-49	3: PC	NFKB1
1.296909e-53	-0.4314963	0.109	0.388	2.899630e-49	3: PC	POLR2K
1.413175e-53	-0.6312187	0.143	0.422	3.159577e-49	3: PC	PIM3
1.449135e-53	-0.4473452	0.083	0.360	3.239977e-49	3: PC	DDX39A
1.552912e-53	-0.4032974	0.041	0.305	3.472001e-49	3: PC	SAFB2
3.274609e-53	-0.3990191	0.085	0.358	7.321372e-49	3: PC	PSMD6
3.281350e-53	-0.4838780	0.186	0.463	7.336442e-49	3: PC	PPP1CC
3.680472e-53	-0.4410745	0.202	0.486	8.228800e-49	3: PC	MAP2K2
3.730009e-53	-0.6266113	0.147	0.421	8.339555e-49	3: PC	ARID5B
4.973718e-53	-0.4567554	0.094	0.372	1.112024e-48	3: PC	ATM
4.982990e-53	-0.3993821	0.012	0.266	1.114097e-48	3: PC	CHD3
5.461552e-53	0.4169199	0.247	0.086	1.221094e-48	3: PC	MIR155HG
5.559831e-53	-0.3911857	0.048	0.313	1.243067e-48	3: PC	ZFR
5.696787e-53	-0.4222066	0.074	0.344	1.273688e-48	3: PC	CCNDBP1
5.871609e-53	-0.4641243	0.173	0.455	1.312774e-48	3: PC	NDUFB1
6.023561e-53	-0.3786260	0.025	0.281	1.346748e-48	3: PC	SMU1
6.379226e-53	-0.4937412	0.033	0.294	1.426267e-48	3: PC	LYST
6.444999e-53	-0.3845680	0.031	0.290	1.440973e-48	3: PC	FIP1L1
6.598150e-53	-0.4014761	0.041	0.304	1.475214e-48	3: PC	TACC1
7.761617e-53	-0.3990917	0.065	0.334	1.735342e-48	3: PC	TIAL1
9.293654e-53	-0.3800025	0.044	0.307	2.077875e-48	3: PC	ABT1
9.484267e-53	-0.3936021	0.068	0.339	2.120492e-48	3: PC	RTF2
1.031017e-52	-0.4509646	0.093	0.367	2.305147e-48	3: PC	LUC7L3
1.063583e-52	-0.4080116	0.064	0.333	2.377959e-48	3: PC	AFF4
1.193809e-52	0.2883925	0.387	0.171	2.669119e-48	3: PC	SAR1B
1.217895e-52	-0.4215859	0.037	0.298	2.722970e-48	3: PC	TDG
1.226642e-52	-0.4822690	0.037	0.297	2.742527e-48	3: PC	IER5
1.330116e-52	-0.3938118	0.049	0.313	2.973874e-48	3: PC	MED4
1.518640e-52	-0.5586405	0.162	0.438	3.395376e-48	3: PC	CSRNP1
1.607775e-52	-0.4249058	0.004	0.251	3.594664e-48	3: PC	ARRDC2
1.660486e-52	-0.4410575	0.035	0.295	3.712515e-48	3: PC	PRNP
1.694027e-52	-0.4903122	0.441	0.679	3.787505e-48	3: PC	ERP29
1.935938e-52	-0.4197986	0.063	0.329	4.328371e-48	3: PC	MVP
2.025385e-52	-0.3898945	0.031	0.290	4.528357e-48	3: PC	CSNK1D
2.026774e-52	-0.4178825	0.031	0.289	4.531461e-48	3: PC	PREX1
2.343301e-52	-0.3621215	0.022	0.275	5.239152e-48	3: PC	SNRNP40
2.417461e-52	-0.3951791	0.027	0.283	5.404958e-48	3: PC	THUMPD1
2.799146e-52	-0.4266688	0.035	0.294	6.258330e-48	3: PC	FOXO1
2.851109e-52	-0.4019998	0.042	0.304	6.374510e-48	3: PC	PRRC2B
2.948227e-52	-0.3886677	0.056	0.321	6.591646e-48	3: PC	CAPZA2
3.261030e-52	-0.4524580	0.050	0.314	7.291010e-48	3: PC	CTSA
3.387786e-52	-0.4139284	0.012	0.262	7.574413e-48	3: PC	RCAN3
3.569714e-52	-0.3783225	0.015	0.266	7.981166e-48	3: PC	NUP58
3.723263e-52	-0.3775026	0.025	0.280	8.324473e-48	3: PC	RECQL
3.744214e-52	-0.3873241	0.060	0.325	8.371314e-48	3: PC	FAAP20
3.869362e-52	-0.4343288	0.085	0.354	8.651119e-48	3: PC	GSDMD
4.129811e-52	-0.4856272	0.020	0.273	9.233432e-48	3: PC	RASGEF1B
4.463193e-52	-0.9032940	0.072	0.337	9.978808e-48	3: PC	CTSW
5.272518e-52	-0.4049089	0.059	0.323	1.178830e-47	3: PC	YTHDF2
5.323235e-52	-0.4304877	0.063	0.328	1.190169e-47	3: PC	BBX
5.587741e-52	-0.4003261	0.037	0.296	1.249307e-47	3: PC	UBTF
5.740294e-52	-0.4065520	0.055	0.317	1.283415e-47	3: PC	CHMP5
5.845977e-52	-0.5416997	0.109	0.379	1.307044e-47	3: PC	SELPLG
5.909518e-52	0.4114787	0.367	0.164	1.321250e-47	3: PC	ERN1
6.718705e-52	-0.3635376	0.020	0.272	1.502168e-47	3: PC	PITHD1
6.719312e-52	-0.3779961	0.020	0.272	1.502304e-47	3: PC	CCNT1
7.455856e-52	-0.4169711	0.030	0.285	1.666980e-47	3: PC	RHBDD2
7.586499e-52	-0.3938049	0.056	0.319	1.696189e-47	3: PC	SCP2
8.094659e-52	-0.3817409	0.027	0.282	1.809804e-47	3: PC	ABHD14B
8.470402e-52	-0.3869166	0.033	0.290	1.893812e-47	3: PC	U2AF2
8.572310e-52	-0.4906766	0.011	0.259	1.916597e-47	3: PC	SESN3
8.598633e-52	-0.4003399	0.055	0.317	1.922482e-47	3: PC	DNAJC21
9.136807e-52	-0.3826207	0.052	0.320	2.042807e-47	3: PC	TMX4
1.099471e-51	-0.3984271	0.026	0.279	2.458197e-47	3: PC	AL135905.2
1.130633e-51	-0.3789125	0.029	0.284	2.527869e-47	3: PC	PDS5A
1.482004e-51	-0.4759106	0.121	0.394	3.313465e-47	3: PC	DCXR
1.515984e-51	-0.3996509	0.031	0.286	3.389437e-47	3: PC	DOCK10
1.581065e-51	-0.4282838	0.011	0.258	3.534945e-47	3: PC	INPP4B
1.620923e-51	-0.4306801	0.018	0.268	3.624059e-47	3: PC	CBLB
2.246386e-51	-0.4316191	0.068	0.333	5.022469e-47	3: PC	DHPS
2.501105e-51	-0.4193150	0.124	0.398	5.591971e-47	3: PC	SNRPC
2.656562e-51	-0.3833080	0.040	0.296	5.939542e-47	3: PC	GTF2F1
2.688361e-51	-0.3876249	0.038	0.294	6.010637e-47	3: PC	HECTD1
3.267485e-51	-0.6797800	0.231	0.495	7.305444e-47	3: PC	CD55
3.297852e-51	-0.4112594	0.060	0.321	7.373338e-47	3: PC	SUPT4H1
3.701423e-51	-0.4258626	0.127	0.406	8.275642e-47	3: PC	SNRNP70
3.717940e-51	-0.3916580	0.055	0.314	8.312570e-47	3: PC	ZNF644
3.721888e-51	-0.3793355	0.038	0.293	8.321397e-47	3: PC	MZT2A
4.239422e-51	0.4141238	0.187	0.056	9.478500e-47	3: PC	PTP4A3
5.584672e-51	-0.4140743	0.151	0.430	1.248621e-46	3: PC	PRDX6
5.639818e-51	-0.4102083	0.086	0.353	1.260951e-46	3: PC	CD46
6.371221e-51	-0.3950948	0.038	0.292	1.424478e-46	3: PC	ISCA1
6.826787e-51	-0.3816447	0.040	0.295	1.526333e-46	3: PC	ATXN2L
6.950546e-51	-0.4276793	0.056	0.316	1.554003e-46	3: PC	IRF2BP2
6.971205e-51	-0.4102782	0.042	0.299	1.558622e-46	3: PC	SASH3
7.547256e-51	-0.3718954	0.037	0.293	1.687415e-46	3: PC	MED30
7.824502e-51	-0.4313865	0.095	0.363	1.749402e-46	3: PC	TMC6
1.045194e-50	-0.3829514	0.049	0.307	2.336845e-46	3: PC	PDCD6IP
1.102944e-50	-0.4171767	0.067	0.328	2.465962e-46	3: PC	HBP1
1.118357e-50	-0.5033922	0.065	0.328	2.500422e-46	3: PC	TIPARP
1.172261e-50	-0.3970182	0.049	0.307	2.620941e-46	3: PC	NUFIP2
1.453864e-50	0.3521127	0.443	0.214	3.250548e-46	3: PC	GLRX
1.869669e-50	-0.4905746	0.018	0.263	4.180206e-46	3: PC	LGALS9
1.962950e-50	-0.5010125	0.090	0.356	4.388763e-46	3: PC	BRI3
2.584418e-50	-0.6065129	0.070	0.329	5.778242e-46	3: PC	PPP1R14B
2.625469e-50	-0.3753313	0.022	0.268	5.870023e-46	3: PC	MFSD10
2.874309e-50	-0.4093784	0.059	0.317	6.426379e-46	3: PC	KDM2A
2.926759e-50	-0.3988752	0.067	0.331	6.543647e-46	3: PC	NKTR
3.322873e-50	-0.3706481	0.016	0.260	7.429280e-46	3: PC	RSBN1
3.378970e-50	-0.4430421	0.211	0.489	7.554702e-46	3: PC	KLF13
3.479781e-50	-0.4269188	0.154	0.425	7.780094e-46	3: PC	MRPL41
3.524505e-50	-0.4086997	0.056	0.314	7.880089e-46	3: PC	CAPRIN1
3.547864e-50	-0.3865658	0.059	0.318	7.932314e-46	3: PC	CUL3
3.561914e-50	-0.3794530	0.035	0.286	7.963728e-46	3: PC	GRSF1
3.634823e-50	-0.4019677	0.042	0.298	8.126738e-46	3: PC	AKIRIN2
3.661336e-50	-0.3806153	0.029	0.277	8.186015e-46	3: PC	CDK13
3.818420e-50	-0.4591966	0.340	0.612	8.537223e-46	3: PC	UQCRH
3.831757e-50	-0.3838254	0.063	0.322	8.567043e-46	3: PC	CNOT7
3.852883e-50	-0.3896386	0.093	0.360	8.614275e-46	3: PC	FUNDC2
4.252207e-50	-0.4368717	0.008	0.248	9.507085e-46	3: PC	CEMIP2
4.326951e-50	-0.3803989	0.044	0.298	9.674196e-46	3: PC	EIF3B
4.450183e-50	-0.3947091	0.059	0.316	9.949720e-46	3: PC	CWC15
4.458528e-50	-0.3720303	0.010	0.250	9.968378e-46	3: PC	PLSCR3
4.741284e-50	-0.4627263	0.278	0.559	1.060056e-45	3: PC	ATP5ME
4.800480e-50	-0.4168604	0.089	0.353	1.073291e-45	3: PC	DEF6
4.875728e-50	-0.3656916	0.041	0.293	1.090115e-45	3: PC	ADH5
5.572191e-50	-0.3955875	0.053	0.310	1.245830e-45	3: PC	SRSF1
5.702954e-50	-0.3999886	0.048	0.301	1.275067e-45	3: PC	DENR
6.177692e-50	-0.4423436	0.030	0.279	1.381208e-45	3: PC	TGIF1
6.242087e-50	-0.3685180	0.046	0.301	1.395606e-45	3: PC	PCNP
6.656711e-50	-0.3757104	0.037	0.287	1.488307e-45	3: PC	TM2D3
7.714846e-50	-0.4188222	0.225	0.498	1.724885e-45	3: PC	SF3B5
8.081264e-50	-0.4050554	0.072	0.340	1.806809e-45	3: PC	ANP32E
8.363573e-50	-0.4603393	0.340	0.602	1.869928e-45	3: PC	NDUFA3
8.369963e-50	-0.3709319	0.053	0.308	1.871356e-45	3: PC	METTL9
8.407759e-50	-0.3900975	0.019	0.262	1.879807e-45	3: PC	PSTPIP1
8.767228e-50	-0.4050062	0.038	0.289	1.960177e-45	3: PC	TRIM38
1.068170e-49	-0.4141732	0.064	0.322	2.388215e-45	3: PC	REST
1.099006e-49	-0.3717818	0.016	0.258	2.457158e-45	3: PC	CDC40
1.330362e-49	-0.3969179	0.086	0.350	2.974423e-45	3: PC	SRSF4
1.458615e-49	-0.3936893	0.090	0.353	3.261172e-45	3: PC	ATP6AP2
1.583481e-49	-0.3996331	0.018	0.260	3.540347e-45	3: PC	RNF139
2.033695e-49	-0.4116009	0.091	0.352	4.546935e-45	3: PC	STAU1
2.113752e-49	-0.3753867	0.029	0.274	4.725927e-45	3: PC	NXT1
2.134792e-49	-0.3741082	0.022	0.265	4.772967e-45	3: PC	NCK2
2.159495e-49	-0.3712284	0.007	0.244	4.828198e-45	3: PC	LPIN2
2.159913e-49	-0.3701472	0.071	0.332	4.829134e-45	3: PC	MED10
2.219276e-49	-0.3424216	0.149	0.440	4.961858e-45	3: PC	BCAS2
2.268726e-49	-0.3695229	0.060	0.317	5.072417e-45	3: PC	GET3
2.371945e-49	-0.4008591	0.012	0.252	5.303195e-45	3: PC	GPRIN3
2.657825e-49	-0.3757524	0.022	0.264	5.942365e-45	3: PC	MECP2
2.941216e-49	-0.4426147	0.187	0.458	6.575970e-45	3: PC	COX17
3.382191e-49	-0.3832875	0.057	0.311	7.561902e-45	3: PC	SNRPA1
3.590720e-49	-0.4084141	0.042	0.292	8.028133e-45	3: PC	SYNE1
3.619840e-49	-0.3863258	0.064	0.321	8.093238e-45	3: PC	RBBP7
4.762556e-49	-0.4715375	0.094	0.354	1.064812e-44	3: PC	POLR2I
6.403789e-49	-0.3871679	0.052	0.303	1.431759e-44	3: PC	FUBP1
6.420167e-49	-0.3603756	0.023	0.266	1.435421e-44	3: PC	ADNP
7.785549e-49	-0.3595825	0.030	0.275	1.740693e-44	3: PC	TOX4
9.601613e-49	-0.3500227	0.030	0.274	2.146729e-44	3: PC	RPA2
1.119008e-48	-0.3824598	0.031	0.276	2.501878e-44	3: PC	RASSF5
1.231090e-48	-0.5134488	0.033	0.278	2.752471e-44	3: PC	SINHCAF
1.286695e-48	-0.3810840	0.093	0.354	2.876792e-44	3: PC	YME1L1
1.359910e-48	-0.3869599	0.023	0.264	3.040487e-44	3: PC	INPP5D
1.385134e-48	-0.3999258	0.008	0.243	3.096884e-44	3: PC	TNIK
1.576942e-48	-0.4096727	0.115	0.377	3.525726e-44	3: PC	RBM17
1.709026e-48	-0.3579905	0.029	0.271	3.821040e-44	3: PC	BLOC1S2
1.754927e-48	-0.4576788	0.049	0.299	3.923665e-44	3: PC	CORO1B
1.877304e-48	-0.4936744	0.080	0.337	4.197277e-44	3: PC	MTHFD2
1.963722e-48	-0.5097311	0.190	0.452	4.390491e-44	3: PC	PPA1
2.026018e-48	-0.4059103	0.064	0.319	4.529772e-44	3: PC	BRD7
2.177738e-48	-0.3728787	0.020	0.260	4.868986e-44	3: PC	RAPGEF6
2.539521e-48	-0.5281924	0.078	0.331	5.677861e-44	3: PC	GTF2I
2.696858e-48	-0.3606239	0.034	0.277	6.029635e-44	3: PC	DCAF7
2.769936e-48	-0.5664534	0.025	0.267	6.193023e-44	3: PC	IFI44L
3.192273e-48	-0.3871453	0.055	0.305	7.137283e-44	3: PC	KDM5A
3.261647e-48	-0.3825180	0.037	0.281	7.292391e-44	3: PC	PARVG
3.349106e-48	-0.3858530	0.041	0.288	7.487931e-44	3: PC	PSMB8-AS1
3.627504e-48	-0.4006809	0.052	0.300	8.110373e-44	3: PC	HERPUD2
4.010860e-48	-0.3744904	0.031	0.273	8.967480e-44	3: PC	RBM27
4.098738e-48	-0.3634242	0.053	0.303	9.163959e-44	3: PC	PMPCB
4.505136e-48	0.2701242	0.394	0.183	1.007258e-43	3: PC	ALG5
5.679268e-48	-0.3816202	0.070	0.323	1.269771e-43	3: PC	LSM2
5.911661e-48	-0.3876379	0.011	0.244	1.321729e-43	3: PC	ITGB2-AS1
5.982432e-48	-0.4179020	0.112	0.373	1.337552e-43	3: PC	MKNK2
5.996354e-48	-0.3894744	0.060	0.310	1.340665e-43	3: PC	CENPC
6.236180e-48	-0.3784053	0.045	0.290	1.394285e-43	3: PC	POLR3GL
7.017605e-48	-0.3700115	0.085	0.340	1.568996e-43	3: PC	COPS6
7.127118e-48	-0.3793680	0.014	0.248	1.593481e-43	3: PC	ZNFX1
7.447988e-48	-0.4642749	0.254	0.515	1.665221e-43	3: PC	PET100
8.116561e-48	-0.4690588	0.247	0.504	1.814701e-43	3: PC	PTP4A2
8.150453e-48	-0.5196848	0.158	0.420	1.822278e-43	3: PC	ITGA4
8.658510e-48	-1.3302489	0.067	0.308	1.935870e-43	3: PC	GZMA
8.941423e-48	-0.3930004	0.078	0.332	1.999123e-43	3: PC	NRBP1
1.003960e-47	-0.3863682	0.067	0.318	2.244653e-43	3: PC	SUZ12
1.011091e-47	-0.4528214	0.076	0.330	2.260598e-43	3: PC	SKIL
1.071745e-47	-0.4012298	0.014	0.247	2.396209e-43	3: PC	ZNF267
1.105372e-47	-0.5483261	0.333	0.569	2.471392e-43	3: PC	GYPC
1.282853e-47	-0.3669128	0.033	0.273	2.868202e-43	3: PC	SRPK2
1.456722e-47	-0.3634537	0.049	0.297	3.256938e-43	3: PC	BCCIP
1.508968e-47	-0.4793313	0.050	0.296	3.373750e-43	3: PC	SAMD9
1.531400e-47	-0.3527924	0.015	0.248	3.423903e-43	3: PC	SH3BP1
1.600094e-47	-0.3870772	0.042	0.286	3.577491e-43	3: PC	TES
1.604551e-47	0.4208494	0.715	0.485	3.587455e-43	3: PC	ARF4
1.766797e-47	-0.3615147	0.045	0.289	3.950205e-43	3: PC	RO60
1.871381e-47	-0.3698919	0.025	0.262	4.184034e-43	3: PC	CCSER2
1.964397e-47	-0.9752403	0.270	0.515	4.392000e-43	3: PC	RGCC
2.036719e-47	-0.3571960	0.037	0.278	4.553695e-43	3: PC	COQ10B
2.135146e-47	-0.4207740	0.056	0.302	4.773759e-43	3: PC	N4BP1
2.337702e-47	-0.3598735	0.042	0.285	5.226634e-43	3: PC	POLR2B
2.442214e-47	-0.3752032	0.035	0.276	5.460302e-43	3: PC	PRKACB
2.545140e-47	-0.3744563	0.083	0.338	5.690425e-43	3: PC	CTBP1
2.836141e-47	-0.5707765	0.059	0.304	6.341043e-43	3: PC	PLAC8
2.890933e-47	-0.3564660	0.037	0.278	6.463547e-43	3: PC	WAPL
3.485784e-47	-0.3954366	0.010	0.239	7.793515e-43	3: PC	LFNG
3.562741e-47	-0.3571521	0.040	0.281	7.965576e-43	3: PC	BTF3L4
4.252605e-47	-0.3527906	0.045	0.289	9.507974e-43	3: PC	NUTF2
4.797540e-47	-0.3669308	0.040	0.280	1.072634e-42	3: PC	POLE4
4.876453e-47	-0.6305108	0.026	0.262	1.090277e-42	3: PC	TIGIT
4.999298e-47	-0.3927935	0.052	0.297	1.117743e-42	3: PC	SNHG15
5.023754e-47	-0.4361235	0.059	0.304	1.123211e-42	3: PC	SNRPA
5.282976e-47	-0.3861569	0.053	0.298	1.181168e-42	3: PC	USP11
5.651415e-47	-0.3722247	0.046	0.289	1.263543e-42	3: PC	ETF1
5.834183e-47	-0.4295188	0.070	0.318	1.304407e-42	3: PC	IQGAP2
7.245530e-47	-0.4376525	0.295	0.559	1.619956e-42	3: PC	NDUFV2
7.553962e-47	-0.4314740	0.120	0.376	1.688915e-42	3: PC	PDCD5
7.574215e-47	-0.4342920	0.121	0.379	1.693443e-42	3: PC	SLIRP
7.628458e-47	-0.3762519	0.052	0.296	1.705571e-42	3: PC	ZNF800
7.904835e-47	-0.3552522	0.038	0.278	1.767363e-42	3: PC	HPCAL1
9.276195e-47	-0.3914629	0.104	0.358	2.073972e-42	3: PC	SERINC3
9.361261e-47	-0.3800637	0.020	0.253	2.092991e-42	3: PC	SIT1
9.923422e-47	-0.3706148	0.046	0.289	2.218679e-42	3: PC	PURA
1.004722e-46	-0.3303450	0.012	0.242	2.246356e-42	3: PC	EGLN2
1.090668e-46	-0.5036215	0.139	0.398	2.438515e-42	3: PC	PRMT1
1.123887e-46	-0.3479131	0.023	0.256	2.512787e-42	3: PC	UHMK1
1.297940e-46	-0.3846926	0.041	0.281	2.901934e-42	3: PC	CHD4
1.302417e-46	-0.3597883	0.038	0.277	2.911944e-42	3: PC	PUM1
1.549675e-46	-0.3636659	0.041	0.281	3.464763e-42	3: PC	SAFB
1.558618e-46	-0.3655903	0.050	0.293	3.484759e-42	3: PC	TRA2A
1.613827e-46	-0.3397202	0.018	0.248	3.608194e-42	3: PC	GLOD4
1.615804e-46	-0.3730522	0.094	0.348	3.612614e-42	3: PC	EIF1AX
1.711901e-46	-0.4000534	0.010	0.236	3.827468e-42	3: PC	PDE3B
1.801084e-46	0.2531708	0.302	0.124	4.026863e-42	3: PC	STT3A
1.803181e-46	-0.3508467	0.029	0.264	4.031551e-42	3: PC	PPP6R1
2.080618e-46	-0.3542607	0.022	0.253	4.651846e-42	3: PC	ILK
2.458578e-46	-0.3504193	0.059	0.303	5.496888e-42	3: PC	RBM42
2.666752e-46	-0.3700670	0.053	0.296	5.962324e-42	3: PC	TINF2
2.935363e-46	-0.3925458	0.102	0.356	6.562884e-42	3: PC	IGBP1
2.970667e-46	-0.3843982	0.061	0.305	6.641818e-42	3: PC	ABCF1
3.308629e-46	-0.3401270	0.037	0.274	7.397432e-42	3: PC	CDC123
3.557208e-46	-0.3620222	0.044	0.283	7.953205e-42	3: PC	PAF1
3.766919e-46	-0.4029390	0.211	0.470	8.422078e-42	3: PC	NDUFS7
4.126794e-46	-0.3726061	0.056	0.298	9.226685e-42	3: PC	RAB10
4.243383e-46	-0.3891756	0.048	0.288	9.487355e-42	3: PC	GNA13
4.847057e-46	0.2583925	0.307	0.128	1.083705e-41	3: PC	SLC35B1
5.024842e-46	-0.3515450	0.005	0.228	1.123454e-41	3: PC	PDLIM2
5.350422e-46	-0.3908764	0.053	0.296	1.196247e-41	3: PC	RCSD1
5.416578e-46	-0.3459274	0.026	0.258	1.211039e-41	3: PC	MARCH7
5.572621e-46	-0.3779032	0.065	0.310	1.245927e-41	3: PC	EAPP
6.974037e-46	-0.4110988	0.091	0.341	1.559255e-41	3: PC	TUT4
7.751219e-46	-0.6564770	0.413	0.680	1.733018e-41	3: PC	DUSP1
7.989469e-46	-0.3512018	0.031	0.264	1.786285e-41	3: PC	TRMT10C
8.168443e-46	-0.3968190	0.059	0.301	1.826300e-41	3: PC	CMTM7
8.814749e-46	-0.3757319	0.076	0.323	1.970801e-41	3: PC	RSBN1L
8.909222e-46	-0.3586344	0.026	0.257	1.991924e-41	3: PC	LARS
9.074959e-46	-0.3613781	0.080	0.330	2.028979e-41	3: PC	PSMD2
9.489801e-46	-0.4000198	0.023	0.253	2.121730e-41	3: PC	PHF14
9.557057e-46	-0.3406590	0.030	0.262	2.136767e-41	3: PC	MED28
9.693983e-46	-0.3887044	0.061	0.304	2.167381e-41	3: PC	RASA2
9.725459e-46	-0.4255324	0.055	0.295	2.174418e-41	3: PC	EVI2A
9.725551e-46	-0.3877543	0.011	0.236	2.174439e-41	3: PC	ABI3
1.064426e-45	-0.3575866	0.041	0.277	2.379843e-41	3: PC	PTPRA
1.101572e-45	-0.3620881	0.049	0.288	2.462894e-41	3: PC	SNW1
1.116392e-45	-0.4240031	0.240	0.493	2.496030e-41	3: PC	TMBIM4
1.144797e-45	-0.3516476	0.022	0.252	2.559537e-41	3: PC	NUMA1
1.156840e-45	-0.3550846	0.034	0.270	2.586463e-41	3: PC	SMC5
1.245553e-45	-0.3717729	0.082	0.330	2.784807e-41	3: PC	ANXA7
1.356166e-45	-0.3520032	0.029	0.260	3.032116e-41	3: PC	DHX15
1.582702e-45	-0.3760824	0.157	0.415	3.538604e-41	3: PC	ADRM1
1.616407e-45	-0.3632292	0.048	0.285	3.613964e-41	3: PC	OIP5-AS1
1.621140e-45	-0.3593447	0.046	0.283	3.624545e-41	3: PC	PRRC2A
1.622828e-45	-0.3676484	0.050	0.289	3.628319e-41	3: PC	DBNL
1.691665e-45	-0.4030632	0.033	0.265	3.782224e-41	3: PC	PLEKHO1
1.736601e-45	-0.3892023	0.037	0.270	3.882692e-41	3: PC	USP22
1.781426e-45	-0.3599009	0.061	0.303	3.982912e-41	3: PC	DAP3
1.843119e-45	-0.3477844	0.015	0.240	4.120845e-41	3: PC	RPS6KA3
1.971234e-45	-0.3936866	0.016	0.242	4.407285e-41	3: PC	GIMAP1
2.085699e-45	-0.4247639	0.179	0.433	4.663205e-41	3: PC	GADD45GIP1
2.137525e-45	-0.3808089	0.126	0.380	4.779078e-41	3: PC	DCTN3
2.311209e-45	-0.3637268	0.030	0.261	5.167401e-41	3: PC	OFD1
2.359185e-45	-0.3793434	0.038	0.273	5.274665e-41	3: PC	SSRP1
2.433284e-45	-0.3738195	0.014	0.238	5.440336e-41	3: PC	OXNAD1
2.822577e-45	-0.6794146	0.057	0.296	6.310719e-41	3: PC	FABP5
3.025081e-45	-0.4105583	0.168	0.423	6.763476e-41	3: PC	MRPL57
3.035844e-45	-0.3422058	0.031	0.263	6.787540e-41	3: PC	ITGB1BP1
3.540724e-45	-0.4096460	0.029	0.258	7.916351e-41	3: PC	GABARAPL1
3.868916e-45	-0.9534859	0.019	0.246	8.650123e-41	3: PC	IFITM3
3.872681e-45	-0.3401037	0.035	0.268	8.658541e-41	3: PC	MRPL11
3.994639e-45	-0.3521386	0.056	0.297	8.931213e-41	3: PC	PPP4R3B
4.276932e-45	-0.3832236	0.071	0.314	9.562365e-41	3: PC	MRPL14
4.492123e-45	-0.4619882	0.022	0.249	1.004349e-40	3: PC	RHOC
4.539483e-45	-0.3331064	0.008	0.228	1.014938e-40	3: PC	NECAP2
4.801532e-45	-0.3619489	0.016	0.241	1.073527e-40	3: PC	PITPNC1
4.907191e-45	-0.3364772	0.044	0.279	1.097150e-40	3: PC	MRPL4
5.095114e-45	-0.3644067	0.046	0.284	1.139165e-40	3: PC	PNPLA8
5.342253e-45	-0.3464145	0.037	0.269	1.194421e-40	3: PC	GNAI3
6.117043e-45	-0.3953423	0.127	0.378	1.367648e-40	3: PC	MICOS13
7.526206e-45	-0.8344499	0.336	0.557	1.682709e-40	3: PC	PRDX2
8.009090e-45	-0.3374718	0.015	0.237	1.790672e-40	3: PC	CNST
8.087922e-45	-0.4035270	0.086	0.333	1.808298e-40	3: PC	TANK
8.368453e-45	-0.3662962	0.044	0.277	1.871019e-40	3: PC	APPL1
8.499787e-45	-0.3876419	0.045	0.280	1.900382e-40	3: PC	SNHG17
8.767140e-45	-0.3690147	0.042	0.276	1.960157e-40	3: PC	RCN2
9.087943e-45	-0.3333115	0.022	0.247	2.031882e-40	3: PC	C1orf52
1.027975e-44	-0.3699557	0.120	0.372	2.298348e-40	3: PC	PSMF1
1.031698e-44	-0.6042956	0.030	0.257	2.306671e-40	3: PC	CAPG
1.051653e-44	-0.3593999	0.060	0.298	2.351285e-40	3: PC	NDUFA10
1.086332e-44	-0.3297622	0.035	0.267	2.428820e-40	3: PC	MRPL47
1.092258e-44	-0.3546463	0.023	0.251	2.442070e-40	3: PC	RALGDS
1.107514e-44	-0.3442889	0.042	0.275	2.476180e-40	3: PC	TRAPPC4
1.279235e-44	-0.3539023	0.034	0.264	2.860113e-40	3: PC	NCOA4
1.329845e-44	-0.3620849	0.059	0.297	2.973268e-40	3: PC	CGGBP1
1.413298e-44	-0.3896328	0.044	0.277	3.159851e-40	3: PC	ITGAL
1.486618e-44	-0.3473781	0.030	0.258	3.323781e-40	3: PC	EPB41L4A-AS1
1.573853e-44	-0.3878740	0.068	0.309	3.518822e-40	3: PC	TAOK3
1.691473e-44	-0.3712728	0.068	0.307	3.781796e-40	3: PC	RNPEPL1
1.698275e-44	-0.3400085	0.011	0.230	3.797004e-40	3: PC	PIK3CD
1.792917e-44	-0.3309571	0.025	0.250	4.008604e-40	3: PC	PRPF38A
1.799844e-44	-0.3651639	0.016	0.238	4.024091e-40	3: PC	ATP2B4
1.883434e-44	-0.3557987	0.042	0.276	4.210981e-40	3: PC	NIN
1.910832e-44	-0.3326256	0.014	0.234	4.272238e-40	3: PC	TASOR
2.157314e-44	-0.3509599	0.091	0.338	4.823323e-40	3: PC	SDHC
2.223427e-44	-0.3661348	0.070	0.311	4.971137e-40	3: PC	ASH1L
2.225691e-44	-0.3536534	0.049	0.285	4.976199e-40	3: PC	RNASEH2B
2.337268e-44	-0.3669693	0.068	0.308	5.225665e-40	3: PC	FYTTD1
2.370148e-44	-0.3389049	0.029	0.255	5.299178e-40	3: PC	TFAM
2.443080e-44	-0.3291182	0.033	0.261	5.462237e-40	3: PC	DGCR6L
2.668381e-44	-0.3641465	0.050	0.286	5.965967e-40	3: PC	TRAPPC10
2.765867e-44	-0.3908602	0.012	0.232	6.183925e-40	3: PC	SIRPG
2.822968e-44	-0.4031411	0.089	0.331	6.311591e-40	3: PC	RABGAP1L
3.114110e-44	-0.3660532	0.109	0.359	6.962528e-40	3: PC	PSMC4
3.284156e-44	-0.5084524	0.012	0.233	7.342716e-40	3: PC	BCL2A1
3.487308e-44	-0.3416703	0.022	0.245	7.796923e-40	3: PC	SBNO1
3.765374e-44	-0.3285994	0.031	0.259	8.418623e-40	3: PC	ZNHIT3
3.823588e-44	-0.3542293	0.055	0.290	8.548778e-40	3: PC	CDC73
3.887493e-44	-0.8099900	0.651	0.831	8.691656e-40	3: PC	ZFP36
4.315294e-44	-0.3528369	0.045	0.277	9.648133e-40	3: PC	RALBP1
5.034995e-44	-0.5179304	0.040	0.268	1.125724e-39	3: PC	HDAC2
5.570949e-44	-0.4102856	0.265	0.515	1.245553e-39	3: PC	NOL7
5.757610e-44	-0.3832984	0.012	0.230	1.287286e-39	3: PC	PYHIN1
7.956550e-44	-0.4127186	0.042	0.273	1.778926e-39	3: PC	LIMS1
8.072388e-44	-0.3867294	0.134	0.381	1.804825e-39	3: PC	C18orf32
8.424640e-44	-0.3488629	0.064	0.302	1.883581e-39	3: PC	PDAP1
9.473679e-44	-0.3537268	0.059	0.294	2.118125e-39	3: PC	ZNF638
9.585263e-44	-0.4599136	0.079	0.320	2.143073e-39	3: PC	NAMPT
9.851570e-44	-0.3916736	0.085	0.326	2.202614e-39	3: PC	IRF2
9.852132e-44	-0.3875115	0.094	0.337	2.202740e-39	3: PC	PHF1
9.877921e-44	-0.4014472	0.025	0.247	2.208506e-39	3: PC	STOM
1.006311e-43	-0.3343210	0.026	0.250	2.249910e-39	3: PC	TGS1
1.151795e-43	-0.3719459	0.027	0.250	2.575184e-39	3: PC	RASGRP1
1.239423e-43	-0.4348854	0.310	0.552	2.771103e-39	3: PC	PSMD8
1.298587e-43	-0.3139592	0.022	0.243	2.903381e-39	3: PC	PHF5A
1.418832e-43	-0.3385177	0.038	0.266	3.172224e-39	3: PC	CEP57
1.612905e-43	-0.4834622	0.282	0.522	3.606133e-39	3: PC	PLP2
1.614772e-43	-0.3569573	0.100	0.342	3.610308e-39	3: PC	PSMD13
1.627762e-43	-0.3456868	0.060	0.297	3.639351e-39	3: PC	ZFAND6
1.778443e-43	-0.3439276	0.075	0.314	3.976243e-39	3: PC	MRPS7
1.783693e-43	-0.4333741	0.063	0.298	3.987982e-39	3: PC	YWHAH
1.824911e-43	-0.3576593	0.090	0.331	4.080137e-39	3: PC	SSNA1
1.905671e-43	-0.8324854	0.023	0.245	4.260699e-39	3: PC	PRF1
1.986769e-43	-0.3725192	0.160	0.410	4.442017e-39	3: PC	NDUFV1
2.172494e-43	-0.5508764	0.205	0.444	4.857261e-39	3: PC	BCL3
2.276147e-43	-0.3305833	0.014	0.230	5.089009e-39	3: PC	FGD3
2.514790e-43	-0.3515682	0.061	0.296	5.622568e-39	3: PC	NUDT21
2.528886e-43	-0.3815226	0.248	0.507	5.654084e-39	3: PC	GHITM
2.569237e-43	-0.3425288	0.040	0.266	5.744300e-39	3: PC	OGFR
2.641516e-43	-0.3528462	0.034	0.259	5.905902e-39	3: PC	CREBRF
2.840460e-43	-0.3461959	0.031	0.255	6.350700e-39	3: PC	ANKRD13D
2.921086e-43	-0.3290828	0.005	0.217	6.530963e-39	3: PC	CMTM3
3.278537e-43	-0.3328991	0.038	0.265	7.330152e-39	3: PC	RPL7L1
3.397762e-43	-0.3184160	0.014	0.229	7.596717e-39	3: PC	MAPK1
3.660039e-43	-0.3280922	0.004	0.215	8.183115e-39	3: PC	TMEM131L
3.842888e-43	-0.3412200	0.031	0.254	8.591928e-39	3: PC	SMNDC1
4.080564e-43	-0.3550266	0.071	0.307	9.123325e-39	3: PC	MRPS36
4.138274e-43	-0.3290900	0.037	0.262	9.252352e-39	3: PC	SF3A3
4.939669e-43	-0.3519089	0.034	0.257	1.104411e-38	3: PC	CPSF6
4.987406e-43	-0.3719559	0.038	0.265	1.115084e-38	3: PC	MYLIP
5.071304e-43	-0.3099677	0.012	0.226	1.133842e-38	3: PC	NPTN
5.142424e-43	-0.4052059	0.016	0.233	1.149743e-38	3: PC	LEF1
5.238775e-43	-0.3213549	0.010	0.222	1.171285e-38	3: PC	DCK
5.310076e-43	-0.3301747	0.033	0.256	1.187227e-38	3: PC	RRP1B
5.662374e-43	-0.3403389	0.063	0.296	1.265994e-38	3: PC	PHB
6.520669e-43	-0.3567176	0.052	0.281	1.457891e-38	3: PC	TRIM44
6.634369e-43	-0.3303164	0.019	0.236	1.483312e-38	3: PC	WDR43
6.987091e-43	-0.3858631	0.052	0.281	1.562174e-38	3: PC	PPP1R16B
7.868108e-43	-0.4622773	0.109	0.346	1.759152e-38	3: PC	PPM1K
8.041242e-43	-0.3604880	0.076	0.313	1.797861e-38	3: PC	KRAS
8.842277e-43	-0.3499808	0.033	0.255	1.976956e-38	3: PC	TSPYL1
8.927201e-43	-0.3331761	0.031	0.253	1.995944e-38	3: PC	SMAD4
9.192309e-43	-0.3501877	0.042	0.268	2.055216e-38	3: PC	CAND1
1.077292e-42	-0.3520723	0.044	0.269	2.408610e-38	3: PC	ZC3H13
1.098707e-42	-0.3494491	0.044	0.270	2.456489e-38	3: PC	PTRHD1
1.147103e-42	-0.3682817	0.076	0.312	2.564694e-38	3: PC	CALCOCO2
1.213599e-42	-0.3305517	0.033	0.254	2.713365e-38	3: PC	DEGS1
1.388030e-42	-0.3859214	0.026	0.245	3.103359e-38	3: PC	HNRNPLL
1.486925e-42	-0.3482678	0.041	0.265	3.324467e-38	3: PC	NT5C
1.505531e-42	-0.3711126	0.112	0.354	3.366067e-38	3: PC	HEBP2
1.594356e-42	-0.3626565	0.074	0.310	3.564662e-38	3: PC	RAD23B
1.596137e-42	-0.3540668	0.089	0.326	3.568644e-38	3: PC	MPC2
1.603122e-42	-0.3470390	0.034	0.257	3.584260e-38	3: PC	ODF2L
1.832590e-42	-0.3690469	0.169	0.416	4.097305e-38	3: PC	STUB1
1.841263e-42	-0.6229247	0.065	0.297	4.116695e-38	3: PC	SOD2
1.899914e-42	-0.3280581	0.030	0.250	4.247827e-38	3: PC	ZNF148
2.000746e-42	-0.3864535	0.056	0.285	4.473268e-38	3: PC	ATP2B1
2.007813e-42	-0.3496189	0.060	0.290	4.489068e-38	3: PC	CHMP4A
2.008478e-42	-0.3192700	0.015	0.228	4.490555e-38	3: PC	HPRT1
2.099074e-42	-0.3388414	0.020	0.236	4.693110e-38	3: PC	CHORDC1
2.116902e-42	-0.3151225	0.010	0.220	4.732969e-38	3: PC	RAB4B
2.221612e-42	-0.3439875	0.060	0.291	4.967081e-38	3: PC	EMC10
2.608523e-42	-0.6210344	0.479	0.637	5.832136e-38	3: PC	EMP3
2.636746e-42	-0.3372959	0.010	0.219	5.895236e-38	3: PC	CDKN2D
2.705526e-42	-0.3595080	0.123	0.365	6.049014e-38	3: PC	DUS1L
2.825665e-42	-0.3223907	0.037	0.259	6.317622e-38	3: PC	EIF4E2
2.906339e-42	-0.3641031	0.071	0.303	6.497993e-38	3: PC	USP3
3.003890e-42	-0.3312606	0.027	0.246	6.716098e-38	3: PC	NUP98
3.030225e-42	-0.3573190	0.059	0.288	6.774976e-38	3: PC	PRKAR1A
3.049342e-42	-0.4554227	0.030	0.248	6.817720e-38	3: PC	PLIN2
3.094403e-42	-0.4817582	0.052	0.279	6.918466e-38	3: PC	PFKFB3
3.228678e-42	-0.3331438	0.050	0.276	7.218678e-38	3: PC	TMEM9B
3.357017e-42	-0.3577605	0.067	0.299	7.505618e-38	3: PC	IMPDH2
3.386477e-42	-0.3697994	0.018	0.231	7.571485e-38	3: PC	SMAD7
3.604000e-42	-0.3200762	0.027	0.245	8.057823e-38	3: PC	RRAGA
4.037213e-42	-0.3750749	0.074	0.306	9.026400e-38	3: PC	PHIP
4.116325e-42	-0.3674149	0.068	0.299	9.203280e-38	3: PC	FAM204A
4.162898e-42	-0.3409980	0.052	0.280	9.307407e-38	3: PC	CTCF
4.365847e-42	-0.3304228	0.034	0.255	9.761161e-38	3: PC	SHOC2
4.796349e-42	-0.3413424	0.037	0.259	1.072368e-37	3: PC	RNF168
6.024370e-42	-0.3316586	0.046	0.273	1.346929e-37	3: PC	KANSL1
6.047385e-42	-0.3311838	0.035	0.256	1.352074e-37	3: PC	FRYL
6.187671e-42	-0.3960311	0.014	0.224	1.383439e-37	3: PC	LINC00861
6.202170e-42	-0.3476219	0.065	0.295	1.386681e-37	3: PC	UBE2A
6.261679e-42	-0.3186953	0.019	0.232	1.399986e-37	3: PC	WDR82
6.475170e-42	-0.3337082	0.056	0.283	1.447718e-37	3: PC	MAPRE1
7.172462e-42	-0.7558853	0.181	0.434	1.603619e-37	3: PC	MX1
7.238241e-42	-0.3131759	0.003	0.207	1.618326e-37	3: PC	DPYD
7.703535e-42	-0.3650073	0.050	0.276	1.722356e-37	3: PC	ESYT2
9.024702e-42	-0.3585030	0.080	0.314	2.017743e-37	3: PC	PSMA4
9.371114e-42	-0.3257761	0.020	0.234	2.095194e-37	3: PC	MLLT6
1.227960e-41	-0.3288791	0.030	0.247	2.745473e-37	3: PC	PPIL4
1.336556e-41	-0.3343198	0.033	0.250	2.988272e-37	3: PC	NIFK
1.413682e-41	-0.3346476	0.038	0.258	3.160711e-37	3: PC	DNAJB14
1.431804e-41	-0.3153022	0.022	0.235	3.201228e-37	3: PC	MFNG
1.489139e-41	-0.4254676	0.016	0.227	3.329417e-37	3: PC	GATA3
1.507289e-41	-1.8076210	0.087	0.311	3.369996e-37	3: PC	NKG7
1.509339e-41	-0.3253401	0.022	0.234	3.374580e-37	3: PC	DCP2
1.578476e-41	-0.3453051	0.042	0.263	3.529156e-37	3: PC	SLC2A4RG
1.592041e-41	-0.3324773	0.044	0.265	3.559485e-37	3: PC	THOC7
1.679028e-41	-0.3363374	0.025	0.238	3.753971e-37	3: PC	CORO7
1.775743e-41	-0.3347746	0.060	0.287	3.970205e-37	3: PC	TMX1
1.799860e-41	-0.3291921	0.056	0.282	4.024128e-37	3: PC	DNAJC19
1.805396e-41	-0.3567636	0.049	0.273	4.036504e-37	3: PC	BAZ1B
1.809721e-41	-0.3687117	0.015	0.224	4.046174e-37	3: PC	BEX2
1.820952e-41	-0.3301382	0.060	0.289	4.071283e-37	3: PC	ARID1B
1.855794e-41	-0.3341764	0.035	0.254	4.149183e-37	3: PC	POLE3
2.354156e-41	-0.3434327	0.042	0.263	5.263422e-37	3: PC	LTA4H
2.366823e-41	-0.3627746	0.120	0.358	5.291743e-37	3: PC	TMCO1
2.595634e-41	-0.3925466	0.138	0.380	5.803318e-37	3: PC	TAP2
3.057522e-41	-0.3799078	0.031	0.246	6.836008e-37	3: PC	FAS
3.072314e-41	-0.3911978	0.447	0.671	6.869079e-37	3: PC	NDUFA1
3.081968e-41	-0.3085928	0.020	0.231	6.890664e-37	3: PC	FAM32A
3.095149e-41	-0.3381933	0.040	0.258	6.920134e-37	3: PC	SFXN1
3.096878e-41	-0.3260020	0.020	0.232	6.923999e-37	3: PC	UVRAG
3.103537e-41	-0.3156464	0.037	0.254	6.938889e-37	3: PC	HSF1
3.696217e-41	-0.3377787	0.093	0.329	8.264003e-37	3: PC	PSMB7
4.023085e-41	-0.3246510	0.057	0.283	8.994812e-37	3: PC	MRPL21
4.164803e-41	-0.3599033	0.012	0.219	9.311666e-37	3: PC	PRKCQ-AS1
4.220131e-41	-0.3419182	0.045	0.267	9.435370e-37	3: PC	RBPJ
4.348691e-41	-0.3422786	0.093	0.328	9.722803e-37	3: PC	DAZAP1
5.412079e-41	-0.3308735	0.027	0.240	1.210033e-36	3: PC	MYO9B
5.481983e-41	-0.3218638	0.018	0.227	1.225662e-36	3: PC	PLEKHB2
5.550021e-41	0.5905760	0.247	0.099	1.240874e-36	3: PC	ATF3
5.600120e-41	-0.3439446	0.031	0.247	1.252075e-36	3: PC	RGS19
5.723816e-41	-0.3097045	0.018	0.226	1.279731e-36	3: PC	SYS1
6.358065e-41	-0.3256207	0.038	0.255	1.421536e-36	3: PC	HMOX2
7.811589e-41	-0.3357661	0.048	0.268	1.746515e-36	3: PC	BIRC6
8.308487e-41	-0.3295726	0.025	0.236	1.857612e-36	3: PC	SNRK
8.619648e-41	-0.3606764	0.070	0.295	1.927181e-36	3: PC	TNIP1
8.761373e-41	-0.3218979	0.046	0.266	1.958868e-36	3: PC	RAB18
8.923936e-41	-0.3911222	0.012	0.217	1.995214e-36	3: PC	AUTS2
1.000248e-40	-0.3240334	0.035	0.251	2.236354e-36	3: PC	COMT
1.031505e-40	-0.3140691	0.014	0.220	2.306239e-36	3: PC	PACS1
1.040482e-40	-0.3789345	0.209	0.454	2.326310e-36	3: PC	NDUFA2
1.070333e-40	-0.3406995	0.052	0.273	2.393050e-36	3: PC	ZNRD1
1.379816e-40	-0.3478718	0.052	0.272	3.084992e-36	3: PC	PRDM2
1.411908e-40	-0.3260401	0.012	0.217	3.156744e-36	3: PC	GPR174
1.658989e-40	-0.3474380	0.045	0.262	3.709168e-36	3: PC	SNHG7
1.683561e-40	-0.4974895	0.015	0.220	3.764106e-36	3: PC	KLRK1
1.793998e-40	-0.3179306	0.023	0.232	4.011020e-36	3: PC	KAT6A
1.893708e-40	-0.3164399	0.035	0.249	4.233953e-36	3: PC	FNTA
1.953646e-40	-0.2999722	0.023	0.232	4.367961e-36	3: PC	PRPF31
2.101738e-40	-0.3489616	0.067	0.291	4.699066e-36	3: PC	ASXL1
2.215899e-40	-0.3403930	0.063	0.286	4.954306e-36	3: PC	THOC2
2.320052e-40	-0.3175503	0.030	0.242	5.187171e-36	3: PC	LRPPRC
2.409951e-40	-0.3187418	0.027	0.238	5.388168e-36	3: PC	LUC7L
2.420421e-40	-0.3105312	0.029	0.240	5.411578e-36	3: PC	GRPEL1
2.634563e-40	-0.3196903	0.016	0.223	5.890355e-36	3: PC	FAM102A
2.759226e-40	-0.2985661	0.001	0.198	6.169077e-36	3: PC	ATP6V0E2
2.840180e-40	-0.3218043	0.049	0.268	6.350074e-36	3: PC	PDCD2
3.238783e-40	-0.2961650	0.014	0.217	7.241272e-36	3: PC	MCRIP1
3.272602e-40	-0.3514092	0.063	0.285	7.316884e-36	3: PC	RPA3
3.539277e-40	-0.3500787	0.093	0.324	7.913115e-36	3: PC	RHEB
4.126416e-40	-0.3057766	0.015	0.219	9.225840e-36	3: PC	ARL2
4.319552e-40	-0.3214526	0.041	0.255	9.657655e-36	3: PC	ELAVL1
4.476019e-40	-0.3351793	0.070	0.294	1.000748e-35	3: PC	CPNE1
5.001679e-40	-0.3114719	0.027	0.237	1.118275e-35	3: PC	AHSA1
5.033846e-40	-0.3321761	0.060	0.280	1.125467e-35	3: PC	UBQLN1
6.176256e-40	-0.3196994	0.023	0.230	1.380887e-35	3: PC	DNAJC9
6.873124e-40	-0.3104998	0.029	0.238	1.536693e-35	3: PC	GSK3B
6.938175e-40	-0.3592416	0.048	0.265	1.551237e-35	3: PC	BCL2
7.121591e-40	-0.3504610	0.022	0.229	1.592245e-35	3: PC	USP1
7.520367e-40	-0.3107955	0.025	0.232	1.681404e-35	3: PC	RBM22
7.688096e-40	-0.3680973	0.044	0.258	1.718905e-35	3: PC	PARP9
8.156624e-40	-0.5468089	0.158	0.398	1.823658e-35	3: PC	HIST1H1E
8.623968e-40	-0.3523274	0.101	0.332	1.928147e-35	3: PC	ANKHD1
9.696275e-40	-0.3183306	0.048	0.264	2.167893e-35	3: PC	MRFAP1L1
1.024528e-39	-0.3120750	0.033	0.243	2.290639e-35	3: PC	PRPF19
1.077500e-39	-0.3964953	0.046	0.261	2.409076e-35	3: PC	CARHSP1
1.175425e-39	-0.6123510	0.035	0.245	2.628016e-35	3: PC	CDK4
1.211869e-39	-0.3294183	0.046	0.261	2.709496e-35	3: PC	RIOK3
1.215255e-39	-0.3163486	0.025	0.231	2.717068e-35	3: PC	XPO1
1.251090e-39	-0.3393898	0.053	0.270	2.797187e-35	3: PC	GLRX5
1.336602e-39	-0.3295066	0.034	0.244	2.988375e-35	3: PC	PTPN11
1.350393e-39	-0.3866838	0.074	0.296	3.019208e-35	3: PC	DCTN2
1.437514e-39	-0.3335498	0.016	0.219	3.213994e-35	3: PC	RASA3
1.774035e-39	-0.2981483	0.020	0.225	3.966386e-35	3: PC	NUDT3
1.780538e-39	-0.4216104	0.435	0.652	3.980927e-35	3: PC	GNG5
1.810648e-39	-0.4217930	0.012	0.213	4.048246e-35	3: PC	ZEB2
1.816012e-39	-0.3478598	0.111	0.343	4.060240e-35	3: PC	LSM5
1.840172e-39	-0.3450463	0.049	0.264	4.114256e-35	3: PC	GSTO1
1.873770e-39	-0.2992520	0.012	0.212	4.189374e-35	3: PC	RNF44
2.056941e-39	-0.3175548	0.015	0.216	4.598909e-35	3: PC	TSEN54
2.076006e-39	-0.3125647	0.044	0.257	4.641533e-35	3: PC	AATF
2.162953e-39	-0.3690272	0.130	0.363	4.835931e-35	3: PC	USP16
2.246675e-39	-0.3118841	0.040	0.251	5.023115e-35	3: PC	SZRD1
2.250102e-39	-0.3032445	0.027	0.234	5.030777e-35	3: PC	DUSP11
2.377010e-39	-0.6655358	0.049	0.259	5.314520e-35	3: PC	PTMS
2.401918e-39	-0.3306783	0.035	0.247	5.370209e-35	3: PC	HCG18
2.433280e-39	-0.2950957	0.026	0.232	5.440328e-35	3: PC	PPIH
2.501761e-39	-0.3007992	0.011	0.209	5.593436e-35	3: PC	TNIP2
2.663960e-39	-0.3621480	0.304	0.543	5.956081e-35	3: PC	PSMB6
2.740490e-39	-0.3078564	0.016	0.219	6.127188e-35	3: PC	MYD88
2.823076e-39	-0.3080248	0.023	0.227	6.311834e-35	3: PC	FAM13B
2.923778e-39	-0.3551249	0.072	0.292	6.536983e-35	3: PC	CCDC107
2.938905e-39	-0.3247800	0.061	0.281	6.570804e-35	3: PC	TRAPPC6A
3.095147e-39	-0.3409603	0.090	0.314	6.920129e-35	3: PC	PYCR2
3.135663e-39	-0.3026218	0.025	0.229	7.010715e-35	3: PC	ZNF770
3.142549e-39	-0.3133931	0.029	0.235	7.026112e-35	3: PC	RNF145
3.281517e-39	-0.3706872	0.063	0.282	7.336816e-35	3: PC	PTPN7
3.339564e-39	-0.3384418	0.046	0.259	7.466598e-35	3: PC	SMC1A
4.381355e-39	-0.3385236	0.037	0.246	9.795834e-35	3: PC	RIF1
4.387441e-39	-0.3354385	0.049	0.263	9.809441e-35	3: PC	MAP4
4.572145e-39	-0.4924072	0.109	0.332	1.022240e-34	3: PC	XAF1
4.626382e-39	-0.4266447	0.151	0.382	1.034367e-34	3: PC	RELB
4.790985e-39	-0.3273358	0.035	0.245	1.071168e-34	3: PC	HDGF
4.817984e-39	-0.3075176	0.027	0.233	1.077205e-34	3: PC	ZNF394
5.613828e-39	-0.3022302	0.014	0.212	1.255140e-34	3: PC	RLF
5.746670e-39	-0.3486591	0.011	0.208	1.284840e-34	3: PC	AP3M2
5.879354e-39	-0.3274532	0.097	0.326	1.314506e-34	3: PC	PSMB4
5.936546e-39	-0.3466808	0.061	0.277	1.327293e-34	3: PC	POLR2A
6.064359e-39	-0.3204449	0.014	0.212	1.355869e-34	3: PC	RGL4
6.101515e-39	-0.4118436	0.366	0.603	1.364177e-34	3: PC	SRSF9
6.202223e-39	-0.3392901	0.055	0.269	1.386693e-34	3: PC	BNIP3L
6.828555e-39	-0.3176666	0.045	0.258	1.526728e-34	3: PC	VPS35
7.047570e-39	-0.3250005	0.061	0.279	1.575696e-34	3: PC	RNF5
7.455382e-39	-0.3164528	0.050	0.265	1.666874e-34	3: PC	NPEPPS
7.663609e-39	-0.3207372	0.035	0.244	1.713430e-34	3: PC	DOCK2
7.892978e-39	-0.3015256	0.026	0.230	1.764712e-34	3: PC	NUTM2B-AS1
8.508517e-39	-0.3054764	0.019	0.221	1.902334e-34	3: PC	GNG10
8.721123e-39	-0.3442509	0.082	0.303	1.949869e-34	3: PC	ATP6V0D1
8.915227e-39	-0.3246287	0.060	0.277	1.993267e-34	3: PC	PIH1D1
9.433124e-39	-0.3368848	0.046	0.259	2.109058e-34	3: PC	JMY
1.013740e-38	-0.3450022	0.037	0.244	2.266519e-34	3: PC	CASP1
1.096267e-38	-0.3210369	0.037	0.245	2.451034e-34	3: PC	ELF2
1.127254e-38	-0.3466819	0.095	0.319	2.520315e-34	3: PC	PHYKPL
1.136162e-38	-0.3133026	0.049	0.262	2.540232e-34	3: PC	ARPP19
1.150820e-38	-0.3136532	0.038	0.246	2.573003e-34	3: PC	EFR3A
1.156405e-38	-0.3199579	0.031	0.237	2.585491e-34	3: PC	NR1D2
1.173556e-38	-0.3881211	0.222	0.457	2.623836e-34	3: PC	NDUFAB1
1.283168e-38	-0.3039982	0.016	0.215	2.868908e-34	3: PC	UBE2D1
1.292341e-38	-0.3196951	0.049	0.261	2.889416e-34	3: PC	AASDHPPT
1.383703e-38	-0.3230908	0.025	0.226	3.093682e-34	3: PC	APMAP
1.457109e-38	-0.3650999	0.162	0.396	3.257804e-34	3: PC	PNPLA2
1.571956e-38	-0.3348601	0.012	0.208	3.514578e-34	3: PC	THEMIS
1.700562e-38	-0.2974589	0.026	0.228	3.802116e-34	3: PC	DR1
1.733632e-38	-0.3368375	0.065	0.282	3.876055e-34	3: PC	CCAR1
1.782380e-38	-0.3156013	0.045	0.255	3.985044e-34	3: PC	IPO7
1.824844e-38	-0.3875681	0.010	0.204	4.079986e-34	3: PC	C1orf162
1.865744e-38	-0.3338914	0.031	0.237	4.171430e-34	3: PC	GLUD1
1.932138e-38	-0.4354995	0.049	0.259	4.319874e-34	3: PC	CMC1
1.979392e-38	-0.2966683	0.022	0.222	4.425525e-34	3: PC	COMMD7
2.078178e-38	-0.4561301	0.304	0.525	4.646390e-34	3: PC	TXNL4A
2.118676e-38	-0.3438666	0.056	0.268	4.736936e-34	3: PC	TCERG1
2.362171e-38	-0.3330151	0.060	0.274	5.281341e-34	3: PC	DDX27
2.364821e-38	-0.3101655	0.055	0.267	5.287266e-34	3: PC	C1D
2.379277e-38	-0.3589870	0.020	0.219	5.319588e-34	3: PC	TXNRD1
2.505870e-38	-0.3414977	0.056	0.269	5.602624e-34	3: PC	KAT6B
2.624487e-38	-0.3132962	0.030	0.233	5.867829e-34	3: PC	SPAG9
2.668562e-38	-0.3283377	0.053	0.265	5.966370e-34	3: PC	NEMF
2.793823e-38	-0.3558792	0.175	0.409	6.246429e-34	3: PC	PSMA3
2.942120e-38	-0.4640796	0.057	0.271	6.577993e-34	3: PC	PLSCR1
2.997210e-38	-0.3493026	0.101	0.326	6.701163e-34	3: PC	TXNL1
3.094279e-38	-0.2853266	0.007	0.198	6.918189e-34	3: PC	LPGAT1
3.104311e-38	-0.4003981	0.025	0.225	6.940618e-34	3: PC	SMARCA4
3.290985e-38	-0.3069211	0.031	0.235	7.357984e-34	3: PC	USP47
3.382612e-38	-0.3173391	0.029	0.231	7.562844e-34	3: PC	DBF4
3.384286e-38	-0.3156865	0.098	0.324	7.566587e-34	3: PC	WDR33
3.572189e-38	-0.3323936	0.076	0.295	7.986701e-34	3: PC	CNIH1
3.819342e-38	-0.3194677	0.042	0.249	8.539284e-34	3: PC	RALA
3.823459e-38	-0.2867428	0.016	0.213	8.548490e-34	3: PC	ILKAP
3.965555e-38	-0.3702175	0.255	0.485	8.866189e-34	3: PC	SELENOF
4.027164e-38	-0.3295359	0.060	0.273	9.003934e-34	3: PC	RABL6
4.326302e-38	-0.3008537	0.023	0.223	9.672746e-34	3: PC	NUDT1
5.154878e-38	-0.2906340	0.008	0.200	1.152528e-33	3: PC	TSPAN14
5.230341e-38	-0.2949963	0.005	0.195	1.169400e-33	3: PC	SPATA13
5.259269e-38	-0.3150398	0.030	0.232	1.175867e-33	3: PC	ISG20L2
5.679618e-38	-0.3283978	0.038	0.243	1.269849e-33	3: PC	CNTRL
5.717249e-38	-0.3227987	0.007	0.198	1.278263e-33	3: PC	TNFRSF25
6.008151e-38	-0.3158152	0.045	0.253	1.343302e-33	3: PC	CDC5L
6.020478e-38	-0.3826822	0.014	0.209	1.346058e-33	3: PC	LDLRAD4
6.212582e-38	-0.3767250	0.015	0.211	1.389009e-33	3: PC	PCNA
6.322026e-38	-0.2866161	0.023	0.222	1.413479e-33	3: PC	MRPS30
6.724905e-38	-0.3155120	0.061	0.275	1.503554e-33	3: PC	RNF126
6.875177e-38	-0.2959011	0.005	0.195	1.537152e-33	3: PC	ARHGAP17
7.120690e-38	-0.3515554	0.135	0.365	1.592044e-33	3: PC	SEC11A
7.321797e-38	-0.2982429	0.030	0.231	1.637007e-33	3: PC	THYN1
7.611685e-38	-0.2986851	0.027	0.228	1.701821e-33	3: PC	TRAPPC2B
7.651734e-38	-0.2861311	0.011	0.203	1.710775e-33	3: PC	GMIP
8.980337e-38	-0.3105673	0.045	0.252	2.007824e-33	3: PC	MKRN1
9.371978e-38	-0.3106013	0.042	0.248	2.095387e-33	3: PC	CCDC91
9.405258e-38	-0.3197324	0.055	0.264	2.102828e-33	3: PC	AIMP1
9.734158e-38	-0.3174483	0.020	0.217	2.176363e-33	3: PC	PHTF2
1.029432e-37	-0.3272321	0.056	0.267	2.301604e-33	3: PC	CTR9
1.074616e-37	-0.3005508	0.027	0.227	2.402625e-33	3: PC	PPAN
1.149622e-37	0.2799894	0.643	0.405	2.570324e-33	3: PC	REEP5
1.422288e-37	-0.3255649	0.031	0.232	3.179953e-33	3: PC	PAG1
1.422942e-37	-0.3098030	0.010	0.200	3.181415e-33	3: PC	TESPA1
1.428580e-37	-0.3016346	0.014	0.206	3.194019e-33	3: PC	ST3GAL1
1.438684e-37	-0.3093810	0.027	0.227	3.216609e-33	3: PC	JOSD1
1.515825e-37	-0.3110054	0.053	0.262	3.389083e-33	3: PC	FIBP
1.546505e-37	-0.3012848	0.040	0.244	3.457677e-33	3: PC	TADA3
1.548555e-37	-0.3240646	0.041	0.246	3.462258e-33	3: PC	CASP8
1.550767e-37	-0.3635281	0.392	0.617	3.467206e-33	3: PC	PSMB1
1.619571e-37	-0.2920082	0.020	0.216	3.621037e-33	3: PC	GTF2H5
1.648244e-37	-0.2917303	0.033	0.234	3.685143e-33	3: PC	RNF220
1.858837e-37	-0.3754162	0.166	0.394	4.155988e-33	3: PC	NME3
2.048597e-37	-0.3159602	0.016	0.210	4.580254e-33	3: PC	PLEKHA2
2.126649e-37	-0.2990856	0.022	0.218	4.754762e-33	3: PC	SEPHS2
2.383149e-37	-0.3448692	0.050	0.259	5.328244e-33	3: PC	NT5C3A
2.441975e-37	-0.3135027	0.035	0.237	5.459767e-33	3: PC	MRPL42
2.675704e-37	-0.3017001	0.022	0.217	5.982339e-33	3: PC	KCNAB2
2.883856e-37	-0.3514733	0.134	0.362	6.447726e-33	3: PC	GRK6
3.001998e-37	0.2797768	0.539	0.318	6.711867e-33	3: PC	ACADVL
3.205628e-37	-0.3119903	0.044	0.248	7.167144e-33	3: PC	EFCAB14
3.389425e-37	-0.3079194	0.018	0.211	7.578076e-33	3: PC	ARHGEF3
3.481239e-37	-0.3104382	0.046	0.252	7.783355e-33	3: PC	DPY30
3.634403e-37	-0.4491872	0.104	0.322	8.125799e-33	3: PC	EIF2AK2
3.655543e-37	-0.3011785	0.040	0.243	8.173063e-33	3: PC	ATG12
3.948491e-37	-0.3170745	0.027	0.224	8.828037e-33	3: PC	IL27RA
4.098694e-37	-0.2956623	0.012	0.202	9.163860e-33	3: PC	RARA
4.740469e-37	-0.3067637	0.015	0.206	1.059874e-32	3: PC	SLC20A1
4.965589e-37	-0.3069809	0.035	0.236	1.110206e-32	3: PC	TPGS1
5.206765e-37	-0.2946971	0.042	0.245	1.164128e-32	3: PC	SUCLG1
5.363265e-37	-0.3096069	0.020	0.214	1.199119e-32	3: PC	TPGS2
5.439155e-37	-0.3034167	0.053	0.262	1.216086e-32	3: PC	NSD1
5.486727e-37	-0.3799470	0.053	0.264	1.226722e-32	3: PC	CKS2
5.553844e-37	-0.3002566	0.027	0.224	1.241728e-32	3: PC	DENND1C
5.639581e-37	-0.3102548	0.033	0.232	1.260897e-32	3: PC	RNF166
5.669638e-37	-0.2834818	0.022	0.216	1.267618e-32	3: PC	NCBP2
5.689238e-37	-0.3027343	0.029	0.227	1.272000e-32	3: PC	MTLN
5.857322e-37	-0.8189718	0.119	0.333	1.309580e-32	3: PC	MARCKSL1
5.912823e-37	-0.4154073	0.079	0.295	1.321989e-32	3: PC	SERPINB9
6.176871e-37	-0.4980824	0.100	0.314	1.381025e-32	3: PC	MAP3K8
6.397032e-37	-0.5658475	0.033	0.230	1.430249e-32	3: PC	CTLA4
6.532171e-37	-0.5215267	0.027	0.224	1.460463e-32	3: PC	BATF
6.859772e-37	-0.2969712	0.033	0.232	1.533708e-32	3: PC	AGFG1
7.439205e-37	-0.2771009	0.014	0.203	1.663258e-32	3: PC	CCDC115
7.911405e-37	-0.3107680	0.048	0.253	1.768832e-32	3: PC	SECISBP2L
8.248660e-37	-0.2968211	0.027	0.224	1.844235e-32	3: PC	ZMYM2
8.308419e-37	-0.3227157	0.025	0.221	1.857596e-32	3: PC	B3GNT2
8.983558e-37	-0.3064114	0.034	0.233	2.008544e-32	3: PC	CHMP2B
8.990210e-37	-0.3496976	0.100	0.318	2.010031e-32	3: PC	CEP350
1.043348e-36	-0.2782114	0.012	0.201	2.332717e-32	3: PC	RAP1GDS1
1.053061e-36	-0.2943706	0.057	0.266	2.354433e-32	3: PC	PSMC1
1.117217e-36	-0.3009644	0.034	0.233	2.497873e-32	3: PC	ARFGEF1
1.145147e-36	-0.4268376	0.052	0.255	2.560319e-32	3: PC	NINJ1
1.167964e-36	-0.3246887	0.068	0.278	2.611335e-32	3: PC	PBRM1
1.208086e-36	-0.3066314	0.049	0.254	2.701038e-32	3: PC	HPS1
1.212877e-36	-0.3176085	0.079	0.293	2.711750e-32	3: PC	RNF114
1.214992e-36	-0.2797915	0.023	0.217	2.716480e-32	3: PC	ITPA
1.250296e-36	-0.3549480	0.059	0.265	2.795412e-32	3: PC	ERCC5
1.262167e-36	-0.2996532	0.011	0.198	2.821954e-32	3: PC	RAP2B
1.498343e-36	-0.3000324	0.056	0.262	3.349996e-32	3: PC	SAP30BP
1.556989e-36	-0.3210369	0.038	0.237	3.481117e-32	3: PC	USP10
1.684262e-36	-0.3057160	0.042	0.243	3.765673e-32	3: PC	GOLGA7
1.699912e-36	-0.4849823	0.198	0.417	3.800664e-32	3: PC	YWHAE
1.728620e-36	-0.6400125	0.130	0.353	3.864848e-32	3: PC	AREG
1.747217e-36	-0.3259333	0.121	0.342	3.906428e-32	3: PC	CTDNEP1
1.882203e-36	-0.5023963	0.049	0.252	4.208230e-32	3: PC	ID2
1.914687e-36	-0.2992101	0.064	0.273	4.280858e-32	3: PC	IDH3G
1.992254e-36	-0.2939207	0.042	0.243	4.454282e-32	3: PC	BECN1
2.000117e-36	-0.3137934	0.056	0.262	4.471862e-32	3: PC	ADAM10
2.040657e-36	-0.3171447	0.048	0.250	4.562500e-32	3: PC	STIP1
2.058531e-36	-0.2926038	0.020	0.212	4.602463e-32	3: PC	USP9Y
2.316676e-36	-0.3209648	0.059	0.265	5.179624e-32	3: PC	MBD4
2.360097e-36	-0.2944761	0.016	0.205	5.276704e-32	3: PC	ZNF10
2.490417e-36	-0.3152710	0.090	0.304	5.568074e-32	3: PC	MFF
2.500601e-36	-0.3099937	0.044	0.245	5.590844e-32	3: PC	SPEN
2.593735e-36	-0.3695192	0.038	0.236	5.799072e-32	3: PC	ZC3H12A
2.700463e-36	-0.5131912	0.247	0.460	6.037695e-32	3: PC	SYNGR2
2.725517e-36	-0.3369772	0.033	0.229	6.093710e-32	3: PC	JMJD6
2.797299e-36	-0.4348037	0.014	0.201	6.254202e-32	3: PC	CCR6
2.900106e-36	-0.2929511	0.019	0.209	6.484058e-32	3: PC	NLRC5
2.905822e-36	-0.2882549	0.030	0.226	6.496836e-32	3: PC	DDX50
2.977374e-36	-0.3336395	0.112	0.331	6.656812e-32	3: PC	COPB1
3.164867e-36	-0.2990153	0.060	0.268	7.076010e-32	3: PC	ETNK1
3.352342e-36	-0.2948250	0.034	0.231	7.495165e-32	3: PC	MRPS35
3.354978e-36	-0.2771057	0.016	0.205	7.501060e-32	3: PC	ARL6IP6
3.386714e-36	-0.3163214	0.031	0.226	7.572014e-32	3: PC	PPT1
3.460136e-36	-0.2786899	0.010	0.194	7.736173e-32	3: PC	AKT3
3.568150e-36	-0.2920665	0.031	0.226	7.977669e-32	3: PC	CNOT4
3.701235e-36	-0.3216764	0.100	0.315	8.275222e-32	3: PC	SNX17
4.148600e-36	-0.3263743	0.061	0.267	9.275440e-32	3: PC	CIR1
4.612842e-36	-0.2919660	0.019	0.209	1.031339e-31	3: PC	ZNF131
4.675018e-36	-0.3489768	0.076	0.285	1.045240e-31	3: PC	VEGFB
4.744861e-36	-0.3013714	0.042	0.241	1.060856e-31	3: PC	RC3H1
5.083217e-36	-0.2868503	0.022	0.212	1.136506e-31	3: PC	FBXO21
5.111757e-36	-0.3070773	0.068	0.276	1.142887e-31	3: PC	MRPS18C
5.357227e-36	-0.2974114	0.037	0.235	1.197769e-31	3: PC	PHF20L1
5.375742e-36	-0.3549326	0.057	0.264	1.201908e-31	3: PC	KPNA2
5.653651e-36	-0.2871110	0.029	0.223	1.264043e-31	3: PC	KPNA4
5.669504e-36	-0.3212033	0.106	0.323	1.267588e-31	3: PC	NDUFAF8
5.692677e-36	-0.3967652	0.123	0.338	1.272769e-31	3: PC	NFKB2
5.942793e-36	-0.2800177	0.022	0.212	1.328690e-31	3: PC	CUL1
6.115321e-36	-0.3407257	0.151	0.374	1.367263e-31	3: PC	SEPTIN2
6.486931e-36	-0.2964439	0.042	0.241	1.450348e-31	3: PC	PDCD7
6.567922e-36	-0.3033197	0.055	0.257	1.468456e-31	3: PC	CUEDC2
6.692121e-36	0.2596954	0.445	0.237	1.496224e-31	3: PC	HSH2D
7.777921e-36	-0.3340761	0.151	0.375	1.738988e-31	3: PC	OXA1L
7.893556e-36	-0.2982677	0.063	0.268	1.764841e-31	3: PC	PPP6C
8.022254e-36	-0.3093904	0.011	0.195	1.793616e-31	3: PC	PRMT9
8.126310e-36	-0.2831138	0.020	0.210	1.816880e-31	3: PC	SNAP23
8.170565e-36	-0.3304403	0.117	0.335	1.826775e-31	3: PC	SDHA
8.246320e-36	-0.4008842	0.109	0.324	1.843712e-31	3: PC	PARP14
8.481649e-36	-0.2858152	0.029	0.222	1.896327e-31	3: PC	SLU7
8.574676e-36	-0.2771838	0.033	0.231	1.917126e-31	3: PC	PLK3
9.835021e-36	-0.2990507	0.014	0.198	2.198914e-31	3: PC	SCML4
1.002188e-35	-0.2928078	0.011	0.194	2.240691e-31	3: PC	GPR132
1.100568e-35	-0.3196255	0.085	0.296	2.460649e-31	3: PC	MMP24OS
1.222061e-35	-0.2834454	0.027	0.219	2.732284e-31	3: PC	UTY
1.244575e-35	-0.2872502	0.035	0.230	2.782621e-31	3: PC	UBN1
1.257853e-35	-0.2683225	0.022	0.210	2.812308e-31	3: PC	RAMAC
1.291154e-35	-0.2897173	0.031	0.225	2.886762e-31	3: PC	RABEP1
1.325456e-35	-0.3191425	0.106	0.323	2.963454e-31	3: PC	PSMC3
1.363977e-35	-0.3163059	0.065	0.271	3.049580e-31	3: PC	NOP56
1.374053e-35	-0.3270756	0.012	0.196	3.072107e-31	3: PC	NELL2
1.443084e-35	-0.3093088	0.042	0.240	3.226446e-31	3: PC	INTS6
1.521957e-35	-0.3385563	0.154	0.377	3.402792e-31	3: PC	RAB5IF
1.542509e-35	-0.3504127	0.139	0.358	3.448741e-31	3: PC	MGST3
1.624646e-35	-0.3061249	0.060	0.263	3.632384e-31	3: PC	CDK12
1.648202e-35	-0.2916966	0.035	0.229	3.685050e-31	3: PC	RNF4
1.745518e-35	-0.2825853	0.027	0.219	3.902630e-31	3: PC	CHMP3
1.755861e-35	-0.2733623	0.010	0.191	3.925753e-31	3: PC	ZNF506
1.906988e-35	-0.2708831	0.025	0.214	4.263644e-31	3: PC	MRPL9
2.141546e-35	-0.3142507	0.074	0.282	4.788069e-31	3: PC	SUPT5H
2.534915e-35	0.3959375	0.900	0.749	5.667563e-31	3: PC	SERP1
2.555423e-35	-0.2875274	0.029	0.219	5.713415e-31	3: PC	RNF216
2.617579e-35	-0.2931835	0.052	0.251	5.852384e-31	3: PC	COPS2
2.644334e-35	-2.4677967	0.117	0.316	5.912203e-31	3: PC	HLA-DRA
2.654363e-35	-0.2865782	0.037	0.231	5.934625e-31	3: PC	IWS1
2.803514e-35	-0.2903976	0.025	0.213	6.268096e-31	3: PC	KLHL24
2.879699e-35	-1.5674046	0.048	0.247	6.438430e-31	3: PC	STMN1
2.930025e-35	-0.2809728	0.030	0.221	6.550950e-31	3: PC	GLRX3
2.987745e-35	-0.2855685	0.030	0.221	6.680000e-31	3: PC	ZNF22
2.998097e-35	-0.2980372	0.049	0.247	6.703145e-31	3: PC	ZNF655
3.020490e-35	-0.2819497	0.027	0.217	6.753212e-31	3: PC	ZNF830
3.123343e-35	-0.5022764	0.139	0.357	6.983171e-31	3: PC	NFKBIZ
3.325056e-35	-0.2842641	0.026	0.215	7.434161e-31	3: PC	GTPBP4
3.351681e-35	-0.3042315	0.038	0.233	7.493689e-31	3: PC	NAA50
3.572717e-35	-0.2812976	0.030	0.220	7.987880e-31	3: PC	MTHFS
3.788433e-35	-0.3293049	0.011	0.192	8.470178e-31	3: PC	TOX
3.897543e-35	-0.2774697	0.025	0.212	8.714126e-31	3: PC	AKAP8L
3.956656e-35	-0.2975560	0.053	0.252	8.846292e-31	3: PC	MICU2
4.256371e-35	-0.2881334	0.045	0.242	9.516394e-31	3: PC	ABCE1
4.309112e-35	-0.2805810	0.012	0.194	9.634312e-31	3: PC	STAT5B
4.665407e-35	-0.4385489	0.022	0.208	1.043092e-30	3: PC	PHLDA1
4.894051e-35	-0.3003545	0.080	0.287	1.094212e-30	3: PC	SDHB
5.218043e-35	-0.3135459	0.053	0.251	1.166650e-30	3: PC	NCKAP1L
5.425003e-35	-0.2901106	0.015	0.199	1.212922e-30	3: PC	MAML2
5.476273e-35	-0.3099003	0.020	0.207	1.224385e-30	3: PC	MCM5
5.508828e-35	-0.3092935	0.049	0.246	1.231664e-30	3: PC	MAP4K1
5.760874e-35	-0.3126277	0.075	0.280	1.288016e-30	3: PC	ARIH2
5.908208e-35	-1.4480719	0.076	0.270	1.320957e-30	3: PC	HLA-DQA1
6.589137e-35	-0.3557506	0.019	0.204	1.473199e-30	3: PC	CD4
6.838658e-35	-0.2844187	0.033	0.223	1.528987e-30	3: PC	CRBN
7.545584e-35	-0.2819176	0.037	0.229	1.687042e-30	3: PC	MFSD14A
7.705093e-35	-0.2903823	0.044	0.238	1.722705e-30	3: PC	FDFT1
7.722587e-35	-0.2817002	0.035	0.227	1.726616e-30	3: PC	RAB22A
8.008247e-35	-0.2699451	0.026	0.213	1.790484e-30	3: PC	UBA3
8.368001e-35	-0.2719178	0.027	0.215	1.870918e-30	3: PC	IAH1
8.935656e-35	-0.2855384	0.025	0.211	1.997834e-30	3: PC	TAF3
9.432589e-35	-0.2647777	0.014	0.194	2.108938e-30	3: PC	EXOSC6
9.911904e-35	-0.3025113	0.055	0.253	2.216103e-30	3: PC	RAB21
9.912234e-35	-0.3003268	0.113	0.328	2.216177e-30	3: PC	TMEM160
1.098896e-34	-0.2923500	0.008	0.186	2.456912e-30	3: PC	TMEM173
1.125702e-34	-0.2848283	0.031	0.220	2.516844e-30	3: PC	CELF1
1.137892e-34	-0.2770634	0.007	0.183	2.544098e-30	3: PC	GRAP2
1.165287e-34	-0.2839434	0.020	0.204	2.605349e-30	3: PC	SENP7
1.166713e-34	-0.2684908	0.014	0.194	2.608538e-30	3: PC	AP2B1
1.175784e-34	-0.3677725	0.019	0.202	2.628817e-30	3: PC	PAFAH1B3
1.186819e-34	-0.2801509	0.034	0.224	2.653491e-30	3: PC	CCNK
1.215164e-34	-0.2960996	0.040	0.231	2.716864e-30	3: PC	SRSF8
1.299360e-34	-0.2589556	0.010	0.187	2.905110e-30	3: PC	CNOT8
1.300970e-34	-0.2850109	0.046	0.241	2.908709e-30	3: PC	API5
1.378786e-34	-0.2696688	0.027	0.214	3.082691e-30	3: PC	UBE2V2
1.486087e-34	-0.3099177	0.016	0.198	3.322592e-30	3: PC	TRAF4
1.503007e-34	-0.2866356	0.041	0.234	3.360422e-30	3: PC	PTEN
1.588380e-34	-0.2880979	0.050	0.247	3.551300e-30	3: PC	COPS3
1.589343e-34	-0.2787426	0.022	0.206	3.553453e-30	3: PC	FAM76B
1.600034e-34	-0.3534474	0.008	0.185	3.577356e-30	3: PC	GRASP
1.687289e-34	-0.2728682	0.019	0.202	3.772441e-30	3: PC	RCOR1
1.721123e-34	-0.3430829	0.201	0.419	3.848087e-30	3: PC	RBIS
1.722475e-34	-0.2629236	0.020	0.204	3.851109e-30	3: PC	XAB2
1.788234e-34	-0.3250854	0.020	0.204	3.998134e-30	3: PC	LMNB1
1.938283e-34	-0.3001578	0.100	0.309	4.333613e-30	3: PC	MRPL43
2.099586e-34	-0.2992175	0.031	0.219	4.694253e-30	3: PC	BIRC2
2.157584e-34	-0.2811212	0.031	0.219	4.823926e-30	3: PC	ARF3
2.164318e-34	-0.3246005	0.046	0.240	4.838983e-30	3: PC	PARP10
2.185704e-34	-0.3520696	0.067	0.265	4.886798e-30	3: PC	CAMTA1
2.244100e-34	-0.2956161	0.041	0.232	5.017360e-30	3: PC	ZNRF2
2.308493e-34	-0.2788425	0.022	0.205	5.161328e-30	3: PC	ANKLE2
2.330758e-34	-0.3072102	0.057	0.256	5.211108e-30	3: PC	UPF3A
2.343214e-34	-0.2865381	0.041	0.233	5.238958e-30	3: PC	ARID1A
2.355792e-34	-0.2791429	0.020	0.203	5.267079e-30	3: PC	SLC44A2
2.569942e-34	-0.3009131	0.093	0.300	5.745876e-30	3: PC	PSMD9
2.637849e-34	-0.3639281	0.217	0.439	5.897704e-30	3: PC	NOP10
2.647306e-34	-0.2851883	0.059	0.257	5.918848e-30	3: PC	PSMC6
2.680285e-34	-0.3628221	0.012	0.190	5.992581e-30	3: PC	MAL
2.979146e-34	-0.2870585	0.008	0.184	6.660774e-30	3: PC	SORL1
3.360426e-34	-0.2674853	0.019	0.200	7.513241e-30	3: PC	THOC3
3.372016e-34	-0.3561337	0.011	0.188	7.539153e-30	3: PC	PTPRE
3.396859e-34	-0.3093215	0.074	0.275	7.594696e-30	3: PC	USP14
3.518608e-34	-0.2851081	0.041	0.232	7.866903e-30	3: PC	ALKBH5
3.642328e-34	-0.2903583	0.060	0.258	8.143517e-30	3: PC	TXN2
3.973651e-34	-0.2581492	0.016	0.196	8.884288e-30	3: PC	TSN
4.013234e-34	-0.3434102	0.010	0.185	8.972789e-30	3: PC	PASK
4.079142e-34	-0.2689419	0.026	0.210	9.120147e-30	3: PC	RBM15B
4.181598e-34	-0.2907027	0.011	0.187	9.349218e-30	3: PC	DUSP23
4.186083e-34	-0.4322651	0.093	0.297	9.359245e-30	3: PC	SERTAD1
4.279508e-34	-0.2670115	0.022	0.204	9.568125e-30	3: PC	DCP1A
4.492658e-34	0.2708052	0.417	0.227	1.004468e-29	3: PC	DNAJB11
4.660052e-34	-0.2823169	0.057	0.254	1.041895e-29	3: PC	INTS11
4.771976e-34	-0.3527741	0.207	0.427	1.066918e-29	3: PC	NDUFC1
5.190801e-34	-0.3079735	0.093	0.298	1.160559e-29	3: PC	CLPP
5.545936e-34	-0.3141485	0.105	0.315	1.239960e-29	3: PC	FAM174C
5.812061e-34	-0.3787657	0.023	0.205	1.299461e-29	3: PC	APP
6.281535e-34	-0.3191729	0.045	0.235	1.404426e-29	3: PC	MRPS26
6.356939e-34	-0.2852064	0.033	0.219	1.421284e-29	3: PC	CAB39
6.359983e-34	-0.5301587	0.038	0.225	1.421965e-29	3: PC	PLEK
6.650801e-34	-0.3092560	0.145	0.361	1.486986e-29	3: PC	UQCRC1
6.900765e-34	-0.3394731	0.063	0.259	1.542873e-29	3: PC	BTG3
7.163546e-34	-0.2932390	0.061	0.259	1.601626e-29	3: PC	DDB1
7.315001e-34	-0.3266044	0.141	0.353	1.635488e-29	3: PC	CHMP2A
7.345550e-34	-0.2869706	0.029	0.213	1.642318e-29	3: PC	CCNG1
7.392921e-34	-0.2963250	0.064	0.262	1.652909e-29	3: PC	EBPL
7.478332e-34	-0.3197238	0.095	0.301	1.672005e-29	3: PC	PTPN2
7.517156e-34	-0.2727816	0.035	0.224	1.680686e-29	3: PC	TMEM183A
7.661680e-34	-0.2854499	0.041	0.231	1.712998e-29	3: PC	TRIP12
8.440712e-34	-0.3564018	0.046	0.236	1.887174e-29	3: PC	CBX5
8.594539e-34	-0.2692698	0.034	0.221	1.921567e-29	3: PC	VBP1
8.793323e-34	-0.3436967	0.209	0.426	1.966011e-29	3: PC	NDUFS6
9.249901e-34	-0.3141082	0.111	0.320	2.068093e-29	3: PC	DARS
9.374550e-34	-0.2879601	0.034	0.220	2.095962e-29	3: PC	SMARCD1
1.150147e-33	-0.2502531	0.030	0.216	2.571499e-29	3: PC	TWISTNB
1.180163e-33	-0.2689450	0.008	0.181	2.638608e-29	3: PC	SLC4A7
1.224873e-33	-0.3214612	0.162	0.381	2.738570e-29	3: PC	PSMB2
1.253671e-33	-0.2737103	0.031	0.216	2.802957e-29	3: PC	EIF4EBP2
1.266270e-33	-0.3377716	0.045	0.236	2.831126e-29	3: PC	DDHD1
1.280231e-33	-0.2710727	0.037	0.224	2.862341e-29	3: PC	PUM2
1.309049e-33	-0.3414046	0.108	0.314	2.926771e-29	3: PC	TLK1
1.310063e-33	-0.2773510	0.027	0.210	2.929039e-29	3: PC	CISD3
1.369197e-33	-0.2640591	0.015	0.191	3.061252e-29	3: PC	MAD1L1
1.411282e-33	-0.2785260	0.034	0.221	3.155344e-29	3: PC	LRBA
1.423115e-33	-0.2683899	0.026	0.208	3.181800e-29	3: PC	DCTN4
1.440351e-33	-0.2684903	0.025	0.206	3.220337e-29	3: PC	BLOC1S4
1.498331e-33	-0.2848223	0.011	0.185	3.349968e-29	3: PC	LYAR
1.498673e-33	-0.2723510	0.030	0.214	3.350733e-29	3: PC	FBXL5
1.524304e-33	-0.2547979	0.010	0.183	3.408039e-29	3: PC	BRIX1
1.614973e-33	-0.3016607	0.042	0.231	3.610756e-29	3: PC	CDC34
1.655451e-33	-0.2914626	0.075	0.275	3.701258e-29	3: PC	NDUFS2
1.659175e-33	-0.3472980	0.041	0.228	3.709584e-29	3: PC	TIMM13
1.700043e-33	-0.3035301	0.027	0.209	3.800955e-29	3: PC	CDC42EP3
1.720944e-33	-0.2794935	0.019	0.198	3.847687e-29	3: PC	ATXN7
1.728297e-33	-0.2634621	0.011	0.185	3.864127e-29	3: PC	VEZF1
1.877419e-33	-0.2702595	0.023	0.204	4.197533e-29	3: PC	CHD8
1.949106e-33	-0.2925864	0.064	0.261	4.357811e-29	3: PC	TMEM248
1.966767e-33	-0.2761294	0.045	0.235	4.397297e-29	3: PC	PMF1
2.006557e-33	-0.2751009	0.038	0.225	4.486259e-29	3: PC	PHAX
2.096753e-33	-0.2658971	0.031	0.215	4.687921e-29	3: PC	CHCHD3
2.158702e-33	-0.2684513	0.012	0.186	4.826425e-29	3: PC	ESYT1
2.390406e-33	-0.3097205	0.012	0.186	5.344469e-29	3: PC	DDX60
2.470445e-33	-0.3172094	0.034	0.218	5.523422e-29	3: PC	IFNGR1
2.496887e-33	-0.2975556	0.063	0.257	5.582540e-29	3: PC	TMEM109
2.518935e-33	-0.2787201	0.035	0.221	5.631835e-29	3: PC	SMIM19
2.545812e-33	-0.2639105	0.026	0.207	5.691926e-29	3: PC	NUDT16L1
2.570586e-33	-0.3010044	0.063	0.258	5.747317e-29	3: PC	SMAP1
2.603061e-33	-0.2700030	0.034	0.219	5.819925e-29	3: PC	CUL5
2.651267e-33	-0.3009839	0.057	0.250	5.927703e-29	3: PC	SPPL2A
2.668877e-33	-0.2750616	0.040	0.227	5.967075e-29	3: PC	ADSL
2.717761e-33	-0.2746872	0.040	0.226	6.076371e-29	3: PC	PFDN1
2.785040e-33	-0.2651105	0.008	0.179	6.226793e-29	3: PC	MRPL10
3.069095e-33	-0.3047470	0.070	0.265	6.861882e-29	3: PC	CNPPD1
3.174294e-33	-0.2580825	0.010	0.181	7.097087e-29	3: PC	ARHGEF6
3.292615e-33	-0.2635491	0.030	0.212	7.361630e-29	3: PC	IDH3B
3.415950e-33	-0.2602889	0.014	0.188	7.637381e-29	3: PC	C12orf10
3.423113e-33	-0.2679777	0.023	0.202	7.653395e-29	3: PC	ARHGEF7
3.477867e-33	-0.2885855	0.065	0.262	7.775816e-29	3: PC	FAM50A
3.538795e-33	-0.2978388	0.064	0.259	7.912037e-29	3: PC	FOXN3
3.611914e-33	-0.3000451	0.014	0.187	8.075517e-29	3: PC	IL4R
3.703290e-33	-0.2692942	0.030	0.212	8.279816e-29	3: PC	TCF12
3.922799e-33	-0.2739403	0.034	0.218	8.770593e-29	3: PC	TIPRL
4.075601e-33	-0.2651831	0.034	0.218	9.112229e-29	3: PC	COPS8
4.122911e-33	-0.2684791	0.027	0.208	9.218004e-29	3: PC	SMAD2
4.388454e-33	-0.2710979	0.026	0.206	9.811704e-29	3: PC	GIT2
4.469819e-33	-0.3255281	0.029	0.210	9.993621e-29	3: PC	CKAP2
4.510969e-33	-0.2826252	0.050	0.241	1.008562e-28	3: PC	CDC26
4.513695e-33	-0.3234669	0.158	0.368	1.009172e-28	3: PC	TRAPPC5
4.548261e-33	-0.2782223	0.027	0.208	1.016900e-28	3: PC	HCP5
4.713375e-33	-0.2570196	0.015	0.189	1.053816e-28	3: PC	SCAF4
5.165512e-33	0.2916610	0.683	0.464	1.154905e-28	3: PC	NEAT1
5.849723e-33	-0.3098809	0.056	0.247	1.307881e-28	3: PC	UGP2
6.257365e-33	-0.2978314	0.090	0.290	1.399022e-28	3: PC	PCMT1
6.429473e-33	-0.2965382	0.038	0.223	1.437501e-28	3: PC	HOOK2
6.449599e-33	-0.2592200	0.019	0.195	1.442001e-28	3: PC	KANSL2
6.795708e-33	-0.4191554	0.007	0.176	1.519384e-28	3: PC	HLA-DMB
6.833602e-33	-0.2756568	0.050	0.240	1.527857e-28	3: PC	KXD1
7.202847e-33	-0.2706592	0.067	0.266	1.610412e-28	3: PC	MT1X
7.420262e-33	-0.2997979	0.076	0.273	1.659022e-28	3: PC	SNX5
7.763439e-33	-0.2731159	0.029	0.208	1.735750e-28	3: PC	BEX4
7.985199e-33	-0.2782056	0.041	0.226	1.785331e-28	3: PC	PWP1
8.242349e-33	-0.3680703	0.025	0.202	1.842824e-28	3: PC	MAF
8.459677e-33	-0.2868238	0.046	0.233	1.891415e-28	3: PC	SREK1
8.540914e-33	-0.2667989	0.045	0.232	1.909578e-28	3: PC	MRPS12
8.706344e-33	-0.2800722	0.038	0.222	1.946564e-28	3: PC	CHRAC1
8.734617e-33	-0.2871744	0.053	0.244	1.952886e-28	3: PC	NSMCE1
8.824684e-33	-0.3098462	0.113	0.317	1.973023e-28	3: PC	MRPL34
9.025563e-33	-0.3274822	0.071	0.265	2.017935e-28	3: PC	ARHGAP25
1.062606e-32	-0.2778269	0.055	0.244	2.375774e-28	3: PC	SPAG7
1.068860e-32	-0.2576842	0.015	0.187	2.389758e-28	3: PC	ZNF146
1.114315e-32	-0.2679213	0.042	0.229	2.491385e-28	3: PC	RHOT2
1.173063e-32	-0.2707613	0.022	0.198	2.622734e-28	3: PC	SLK
1.225075e-32	-0.2659471	0.029	0.208	2.739024e-28	3: PC	IST1
1.235333e-32	-0.2860808	0.046	0.232	2.761957e-28	3: PC	ARL8B
1.291962e-32	-0.2755342	0.053	0.246	2.888569e-28	3: PC	CCNL2
1.391948e-32	-0.3434160	0.134	0.340	3.112116e-28	3: PC	ARPC5L
1.409481e-32	-0.2678054	0.037	0.219	3.151318e-28	3: PC	ZPR1
1.431718e-32	-0.2690159	0.020	0.196	3.201035e-28	3: PC	PUM3
1.462866e-32	-0.2994090	0.008	0.176	3.270676e-28	3: PC	BACH2
1.488386e-32	-0.2965043	0.098	0.301	3.327733e-28	3: PC	SARS
1.531116e-32	-0.3127212	0.139	0.349	3.423269e-28	3: PC	LSM3
1.558133e-32	-0.2598828	0.031	0.211	3.483674e-28	3: PC	POLR2C
1.708487e-32	-0.2764549	0.057	0.248	3.819836e-28	3: PC	PDHB
1.766425e-32	-0.2657171	0.034	0.216	3.949374e-28	3: PC	NUTM2A-AS1
1.773173e-32	-0.2847561	0.011	0.181	3.964460e-28	3: PC	MCM3
1.830322e-32	-0.2562420	0.020	0.196	4.092233e-28	3: PC	EP400
1.857370e-32	-0.2667148	0.029	0.207	4.152709e-28	3: PC	NCBP3
1.884911e-32	-0.2541223	0.026	0.203	4.214285e-28	3: PC	PRPS1
1.887331e-32	-0.2565779	0.019	0.193	4.219696e-28	3: PC	FBRS
1.896421e-32	-0.2909766	0.046	0.233	4.240017e-28	3: PC	SNHG12
2.055369e-32	-0.2730333	0.027	0.205	4.595395e-28	3: PC	CSNK2A1
2.227171e-32	-0.2878927	0.052	0.239	4.979508e-28	3: PC	RSRC1
2.249764e-32	-0.2870912	0.025	0.201	5.030022e-28	3: PC	LY75
2.282757e-32	-0.2877536	0.011	0.180	5.103788e-28	3: PC	DUSP16
2.309820e-32	-0.2903559	0.033	0.212	5.164296e-28	3: PC	PML
2.345909e-32	-0.2708682	0.045	0.230	5.244983e-28	3: PC	SNX1
2.388545e-32	-0.6578418	0.031	0.208	5.340309e-28	3: PC	KLRB1
2.394446e-32	-0.2547074	0.031	0.211	5.353502e-28	3: PC	LYPLA2
2.447797e-32	-0.3234458	0.559	0.732	5.472784e-28	3: PC	COX7A2
2.486637e-32	-0.2645367	0.044	0.228	5.559622e-28	3: PC	COPS5
2.540412e-32	-0.3909730	0.138	0.338	5.679854e-28	3: PC	UBE2M
2.565176e-32	-0.2665644	0.029	0.206	5.735220e-28	3: PC	GSK3A
2.746780e-32	-0.2822454	0.068	0.262	6.141250e-28	3: PC	HMGN4
2.888933e-32	-0.2928353	0.067	0.258	6.459077e-28	3: PC	PPP1R35
2.892158e-32	-0.2583553	0.019	0.192	6.466288e-28	3: PC	MED19
3.006690e-32	-0.2544692	0.025	0.200	6.722358e-28	3: PC	TSR2
3.147931e-32	-1.1160071	0.095	0.283	7.038143e-28	3: PC	HLA-DRB5
3.179147e-32	-0.2847357	0.045	0.229	7.107937e-28	3: PC	CCDC174
3.453914e-32	-0.2639064	0.015	0.185	7.722260e-28	3: PC	CFAP36
3.456135e-32	-0.4408551	0.258	0.458	7.727228e-28	3: PC	POLD4
3.784274e-32	-0.2585079	0.019	0.191	8.460879e-28	3: PC	SVBP
4.116424e-32	-0.2650400	0.033	0.211	9.203501e-28	3: PC	DHX30
4.224954e-32	-0.3299267	0.142	0.350	9.446153e-28	3: PC	NUCB1
4.352339e-32	-0.2762913	0.030	0.208	9.730960e-28	3: PC	CFDP1
4.468466e-32	-0.2929523	0.083	0.279	9.990596e-28	3: PC	FBXW5
4.500587e-32	-0.2691145	0.018	0.189	1.006241e-27	3: PC	TACC3
4.929062e-32	-0.2544469	0.022	0.195	1.102040e-27	3: PC	CRLF3
4.966115e-32	-0.2663976	0.023	0.197	1.110324e-27	3: PC	DNM1L
4.970121e-32	-0.2727927	0.068	0.261	1.111220e-27	3: PC	VDAC3
5.120317e-32	-0.2530065	0.012	0.180	1.144801e-27	3: PC	TBC1D5
5.405948e-32	-0.2523269	0.004	0.167	1.208662e-27	3: PC	L3MBTL3
5.503643e-32	-0.2522033	0.008	0.174	1.230505e-27	3: PC	ZNF431
5.523513e-32	0.2901211	0.767	0.556	1.234947e-27	3: PC	SEC62
6.079619e-32	-0.2864388	0.067	0.258	1.359281e-27	3: PC	SUGT1
6.422034e-32	-0.2911958	0.064	0.255	1.435838e-27	3: PC	CREBZF
6.549775e-32	-0.2504849	0.012	0.180	1.464399e-27	3: PC	GMPS
6.727356e-32	-0.2749259	0.041	0.224	1.504102e-27	3: PC	SIK3
7.127192e-32	-0.2699744	0.044	0.226	1.593498e-27	3: PC	E2F4
7.283301e-32	-0.4098511	0.034	0.210	1.628400e-27	3: PC	TSEN34
7.320327e-32	-0.2571921	0.022	0.194	1.636679e-27	3: PC	THAP12
7.884773e-32	-0.4380620	0.353	0.543	1.762878e-27	3: PC	RNASET2
7.980502e-32	-0.2635805	0.035	0.214	1.784281e-27	3: PC	RNF187
8.157236e-32	-0.2755652	0.060	0.248	1.823795e-27	3: PC	VTI1B
8.248567e-32	-0.2636803	0.034	0.212	1.844215e-27	3: PC	GNL1
8.391886e-32	-0.3615012	0.295	0.500	1.876258e-27	3: PC	GRB2
8.511531e-32	-0.3733290	0.198	0.407	1.903008e-27	3: PC	SLC38A2
8.525491e-32	-0.3434082	0.014	0.182	1.906129e-27	3: PC	KLRG1
8.825700e-32	-0.2598814	0.022	0.194	1.973250e-27	3: PC	PPP2R5A
9.079522e-32	-0.2630594	0.026	0.200	2.030000e-27	3: PC	DYNC1LI1
9.254444e-32	-0.2543451	0.022	0.194	2.069109e-27	3: PC	NELFCD
9.358217e-32	-0.2650967	0.031	0.208	2.092310e-27	3: PC	USP33
9.620726e-32	-0.2873707	0.049	0.232	2.151002e-27	3: PC	ZNF106
9.790400e-32	-0.2577322	0.012	0.179	2.188938e-27	3: PC	PRKX
1.001635e-31	-0.2588066	0.012	0.179	2.239455e-27	3: PC	MLLT3
1.045165e-31	-0.2599834	0.035	0.214	2.336781e-27	3: PC	AKR7A2
1.104358e-31	-0.8834824	0.394	0.564	2.469123e-27	3: PC	KLF2
1.104701e-31	-0.2970563	0.005	0.168	2.469891e-27	3: PC	FKBP4
1.122235e-31	-0.3697981	0.026	0.199	2.509093e-27	3: PC	ENO2
1.129060e-31	-0.2858770	0.035	0.213	2.524353e-27	3: PC	GGA2
1.165374e-31	-0.2557861	0.014	0.181	2.605543e-27	3: PC	STAT6
1.184344e-31	-0.2810517	0.005	0.168	2.647956e-27	3: PC	HAPLN3
1.308301e-31	-0.2656599	0.033	0.210	2.925099e-27	3: PC	SLC25A36
1.352983e-31	-0.2742132	0.025	0.198	3.025000e-27	3: PC	VPS13A
1.374288e-31	-0.2934491	0.078	0.269	3.072633e-27	3: PC	TTC14
1.406890e-31	-0.3005155	0.100	0.297	3.145525e-27	3: PC	CHKB
1.429469e-31	-0.2534972	0.025	0.197	3.196006e-27	3: PC	ZDHHC6
1.565361e-31	-0.2519560	0.010	0.174	3.499833e-27	3: PC	MSL2
1.594858e-31	-0.2517585	0.023	0.195	3.565783e-27	3: PC	PPM1B
1.595785e-31	-0.2789655	0.048	0.230	3.567857e-27	3: PC	CDKN2AIP
1.735400e-31	-0.2583362	0.035	0.213	3.880008e-27	3: PC	ATP6V1E1
1.868379e-31	-0.2589657	0.019	0.188	4.177321e-27	3: PC	STK39
1.990297e-31	-0.3515204	0.105	0.301	4.449905e-27	3: PC	IKZF3
2.013420e-31	-0.2995483	0.037	0.214	4.501604e-27	3: PC	MAD2L2
2.027319e-31	-0.2715356	0.012	0.178	4.532680e-27	3: PC	FKBP5
2.085341e-31	-0.2752561	0.063	0.249	4.662406e-27	3: PC	GRHPR
2.139670e-31	-0.2568150	0.015	0.182	4.783874e-27	3: PC	JADE2
2.291881e-31	-0.2961931	0.067	0.255	5.124187e-27	3: PC	SEMA4D
2.364736e-31	-0.2526747	0.019	0.189	5.287076e-27	3: PC	MTR
2.416101e-31	0.4142741	0.720	0.556	5.401918e-27	3: PC	SEC61G
2.512118e-31	-0.3091794	0.142	0.346	5.616593e-27	3: PC	PSMD7
2.589747e-31	-0.2966224	0.025	0.196	5.790156e-27	3: PC	ETV3
2.606687e-31	-0.2813448	0.050	0.233	5.828031e-27	3: PC	CWC25
2.614579e-31	-0.2700350	0.022	0.192	5.845676e-27	3: PC	ESF1
2.665672e-31	-0.2564587	0.029	0.202	5.959909e-27	3: PC	RTCB
2.790433e-31	0.3558213	0.259	0.118	6.238849e-27	3: PC	RHOB
2.871390e-31	-0.2693541	0.014	0.179	6.419853e-27	3: PC	HACD3
2.885412e-31	-0.2789169	0.044	0.223	6.451205e-27	3: PC	CFAP97
3.170535e-31	-0.4321400	0.203	0.402	7.088683e-27	3: PC	TTC3
3.209318e-31	-0.2535045	0.016	0.183	7.175394e-27	3: PC	SMURF2
3.314134e-31	-0.2556461	0.026	0.198	7.409741e-27	3: PC	EP300
3.330144e-31	-0.2713688	0.065	0.253	7.445535e-27	3: PC	SDR39U1
3.446514e-31	-0.2516916	0.015	0.181	7.705716e-27	3: PC	LGALS8
3.595606e-31	-0.2582770	0.033	0.207	8.039056e-27	3: PC	TNPO1
3.845145e-31	-0.2528080	0.020	0.189	8.596976e-27	3: PC	SURF2
3.937302e-31	-0.2582220	0.030	0.203	8.803020e-27	3: PC	ABTB1
3.992544e-31	-0.3025965	0.038	0.214	8.926531e-27	3: PC	ATP8A1
4.088626e-31	-0.2653095	0.019	0.187	9.141350e-27	3: PC	STK38
4.132534e-31	-1.6140520	0.205	0.384	9.239520e-27	3: PC	HLA-DRB1
4.267083e-31	-0.2956548	0.007	0.168	9.540343e-27	3: PC	AHR
4.283197e-31	-0.2575803	0.035	0.211	9.576372e-27	3: PC	SPG21
4.408302e-31	-0.2801098	0.082	0.274	9.856082e-27	3: PC	ATF6B
4.502685e-31	-0.2670830	0.061	0.247	1.006710e-26	3: PC	NAA20
4.748665e-31	-0.2671315	0.059	0.244	1.061707e-26	3: PC	MRPL27
4.833213e-31	-0.3090749	0.119	0.317	1.080610e-26	3: PC	SH3GLB1
4.834504e-31	-0.2526713	0.034	0.210	1.080899e-26	3: PC	WASHC1
4.873103e-31	-0.2644249	0.025	0.195	1.089528e-26	3: PC	TOPORS
5.215690e-31	-0.2694683	0.012	0.176	1.166124e-26	3: PC	SNX10
5.906394e-31	-0.2792059	0.057	0.241	1.320551e-26	3: PC	RBM23
6.254754e-31	-0.2839891	0.087	0.279	1.398438e-26	3: PC	COMMD1
6.631431e-31	-0.2902503	0.078	0.267	1.482655e-26	3: PC	PPP1R7
7.459208e-31	-0.2822226	0.087	0.278	1.667730e-26	3: PC	SNF8
7.695074e-31	-0.2685383	0.048	0.228	1.720465e-26	3: PC	TARDBP
8.709641e-31	-0.2502825	0.029	0.200	1.947301e-26	3: PC	NSUN2
8.760458e-31	-0.2530545	0.034	0.208	1.958663e-26	3: PC	DDA1
8.967765e-31	-0.2793494	0.057	0.241	2.005013e-26	3: PC	HUWE1
9.788324e-31	-0.2592329	0.034	0.208	2.188473e-26	3: PC	PCIF1
9.912002e-31	-0.2574666	0.030	0.201	2.216125e-26	3: PC	ZNF721
1.002662e-30	-0.2815527	0.045	0.223	2.241752e-26	3: PC	COX20
1.061120e-30	-0.2785604	0.074	0.261	2.372452e-26	3: PC	CCDC124
1.164507e-30	-0.2654542	0.011	0.172	2.603604e-26	3: PC	RRM1
1.203953e-30	-0.2520616	0.016	0.181	2.691797e-26	3: PC	DYNC1I2
1.206024e-30	-0.2826160	0.082	0.271	2.696430e-26	3: PC	UBE2K
1.268186e-30	-0.3005508	0.023	0.191	2.835409e-26	3: PC	KDM5B
1.581233e-30	-0.2769498	0.123	0.323	3.535320e-26	3: PC	EMC6
1.617518e-30	-0.2554869	0.004	0.160	3.616447e-26	3: PC	LRIG1
1.627207e-30	-0.2697563	0.074	0.261	3.638110e-26	3: PC	PSMD11
1.706231e-30	-0.2900815	0.105	0.299	3.814791e-26	3: PC	DNAJC7
1.830625e-30	-0.2826446	0.045	0.222	4.092912e-26	3: PC	QKI
1.899153e-30	-0.2508330	0.011	0.171	4.246125e-26	3: PC	NFIC
1.996602e-30	-0.2606122	0.070	0.255	4.464003e-26	3: PC	AAMP
2.015880e-30	-0.5720282	0.061	0.242	4.507105e-26	3: PC	TNFSF9
2.122231e-30	-0.2646901	0.030	0.201	4.744883e-26	3: PC	WASHC4
2.368603e-30	-0.2609265	0.040	0.214	5.295723e-26	3: PC	SRSF6
2.470749e-30	-0.2768470	0.048	0.225	5.524100e-26	3: PC	LARP7
2.473190e-30	-0.2671091	0.015	0.177	5.529559e-26	3: PC	ITPKB
2.513656e-30	-0.2627919	0.046	0.223	5.620032e-26	3: PC	FRG1
2.565834e-30	-0.9740936	0.083	0.257	5.736692e-26	3: PC	CD8A
2.593098e-30	-0.2501305	0.029	0.198	5.797648e-26	3: PC	ARL16
2.753611e-30	-0.2652360	0.012	0.173	6.156524e-26	3: PC	PARP15
3.244310e-30	-0.2597830	0.034	0.205	7.253629e-26	3: PC	CNOT1
3.354266e-30	-0.3486163	0.179	0.377	7.499468e-26	3: PC	TMEM243
3.355317e-30	-0.2680424	0.061	0.243	7.501818e-26	3: PC	TSG101
3.379763e-30	-0.3596730	0.407	0.589	7.556474e-26	3: PC	PRELID1
3.457122e-30	-0.2792889	0.030	0.199	7.729433e-26	3: PC	DTX3L
3.489063e-30	-0.3199723	0.229	0.430	7.800848e-26	3: PC	EMC4
3.495399e-30	-0.2628931	0.030	0.199	7.815013e-26	3: PC	RIC3
3.597650e-30	-0.3363002	0.289	0.490	8.043626e-26	3: PC	UFC1
3.627808e-30	-0.2513698	0.030	0.199	8.111054e-26	3: PC	SF3B3
4.168865e-30	-0.2612592	0.052	0.230	9.320748e-26	3: PC	PPP2R5E
4.658195e-30	-0.2510253	0.033	0.203	1.041479e-25	3: PC	GPATCH8
4.676648e-30	-0.2817535	0.049	0.226	1.045605e-25	3: PC	ERICH1
4.799506e-30	-0.2612163	0.048	0.224	1.073074e-25	3: PC	IMMT
4.976633e-30	-0.2567713	0.048	0.224	1.112676e-25	3: PC	NDUFS4
5.115248e-30	-0.2672606	0.070	0.253	1.143667e-25	3: PC	BAG6
5.221853e-30	-0.2889345	0.008	0.165	1.167502e-25	3: PC	RNF130
5.284106e-30	-0.2852350	0.072	0.255	1.181420e-25	3: PC	TMEM50B
5.481033e-30	-0.2697645	0.044	0.218	1.225449e-25	3: PC	RERE
5.784131e-30	-0.2783246	0.068	0.252	1.293216e-25	3: PC	NORAD
5.867808e-30	-0.2990691	0.108	0.303	1.311924e-25	3: PC	WDR74
5.920339e-30	-0.2563065	0.042	0.216	1.323669e-25	3: PC	GTPBP6
5.941426e-30	-0.2746571	0.037	0.208	1.328384e-25	3: PC	ZKSCAN1
6.136503e-30	-0.2857381	0.049	0.224	1.371999e-25	3: PC	ARID4A
6.173304e-30	-0.2879454	0.067	0.248	1.380227e-25	3: PC	CFAP298
6.243696e-30	-0.2555305	0.035	0.206	1.395965e-25	3: PC	DCAF5
6.468737e-30	-0.2773161	0.050	0.227	1.446280e-25	3: PC	SRPK1
6.932246e-30	-0.2700080	0.048	0.223	1.549912e-25	3: PC	DNAJC2
7.401307e-30	-0.2532004	0.037	0.209	1.654784e-25	3: PC	FLOT2
7.796030e-30	-0.3797183	0.135	0.327	1.743036e-25	3: PC	VAMP5
7.969009e-30	-0.2909488	0.086	0.272	1.781711e-25	3: PC	AP3S1
7.997150e-30	-0.2576774	0.031	0.200	1.788003e-25	3: PC	REV3L
8.474366e-30	-0.2513557	0.016	0.177	1.894699e-25	3: PC	ABCG1
8.874038e-30	-0.2715786	0.098	0.289	1.984057e-25	3: PC	NDUFA9
9.105689e-30	-0.3098959	0.064	0.243	2.035850e-25	3: PC	MTFP1
9.423287e-30	-0.2558144	0.033	0.201	2.106858e-25	3: PC	RIC8A
9.752331e-30	-0.2582099	0.022	0.185	2.180426e-25	3: PC	RAB29
9.989020e-30	-0.2900169	0.094	0.283	2.233345e-25	3: PC	STXBP2
1.119495e-29	-0.2714532	0.030	0.196	2.502968e-25	3: PC	TOMM40
1.276727e-29	-0.2542894	0.030	0.196	2.854506e-25	3: PC	HECA
1.323218e-29	-0.3144680	0.094	0.287	2.958450e-25	3: PC	KLF3
1.374450e-29	-0.2511956	0.046	0.220	3.072995e-25	3: PC	PRELID3B
1.440981e-29	-0.2521691	0.037	0.206	3.221744e-25	3: PC	ATIC
1.474230e-29	-0.2897144	0.050	0.224	3.296083e-25	3: PC	MYO1G
1.599243e-29	-0.2510082	0.041	0.213	3.575587e-25	3: PC	HBS1L
1.601877e-29	-0.3973426	0.085	0.271	3.581477e-25	3: PC	HIST1H1D
1.669565e-29	-0.2529004	0.019	0.180	3.732814e-25	3: PC	CASK
1.673412e-29	-0.3634396	0.196	0.391	3.741414e-25	3: PC	RBBP4
1.822411e-29	-0.4950918	0.070	0.251	4.074547e-25	3: PC	OASL
2.105208e-29	-0.3859719	0.098	0.283	4.706824e-25	3: PC	APOBEC3G
2.119861e-29	-0.3155508	0.176	0.372	4.739584e-25	3: PC	SCAMP2
2.237117e-29	-0.2621157	0.018	0.177	5.001747e-25	3: PC	AC025164.1
2.257499e-29	-0.3218297	0.362	0.568	5.047315e-25	3: PC	VCP
2.326067e-29	-0.2502656	0.011	0.166	5.200620e-25	3: PC	NFATC1
2.349609e-29	-0.2700328	0.072	0.253	5.253255e-25	3: PC	NUDT5
2.419660e-29	-0.4156585	0.005	0.157	5.409877e-25	3: PC	CD24
2.509374e-29	-0.3101654	0.010	0.164	5.610459e-25	3: PC	ARMH1
2.565924e-29	-0.2652807	0.060	0.238	5.736892e-25	3: PC	MARCH6
2.607024e-29	-0.2900345	0.083	0.266	5.828785e-25	3: PC	ATG3
2.622540e-29	-0.3056402	0.025	0.187	5.863474e-25	3: PC	KDM1A
2.629964e-29	-0.4181439	0.015	0.172	5.880074e-25	3: PC	GLUL
2.787720e-29	-0.2956054	0.156	0.352	6.232785e-25	3: PC	MMADHC
2.894213e-29	-0.2930076	0.108	0.296	6.470880e-25	3: PC	AKR1B1
3.028717e-29	-0.4191696	0.041	0.211	6.771606e-25	3: PC	ENC1
3.052223e-29	-0.2520103	0.015	0.172	6.824160e-25	3: PC	CBX1
3.210608e-29	-0.2644551	0.041	0.210	7.178278e-25	3: PC	ACAA2
3.346387e-29	-0.4995806	0.011	0.166	7.481852e-25	3: PC	ID3
3.462104e-29	-0.2696806	0.030	0.195	7.740571e-25	3: PC	TAB2
3.971662e-29	-0.2595942	0.059	0.235	8.879841e-25	3: PC	TMEM87A
4.060080e-29	-0.2765169	0.012	0.167	9.077527e-25	3: PC	NRIP1
4.401701e-29	-0.2669420	0.055	0.228	9.841323e-25	3: PC	RGS14
4.428486e-29	-0.2634322	0.063	0.240	9.901208e-25	3: PC	CIAO1
5.046485e-29	-0.2542711	0.016	0.174	1.128293e-24	3: PC	PTPRJ
6.113189e-29	-0.2745274	0.019	0.177	1.366787e-24	3: PC	NIBAN1
6.116891e-29	-0.2811089	0.078	0.259	1.367615e-24	3: PC	CMC2
6.255374e-29	-0.2900907	0.094	0.280	1.398577e-24	3: PC	RFC1
6.575809e-29	-0.2579169	0.004	0.153	1.470219e-24	3: PC	CD84
6.692768e-29	-0.2609253	0.045	0.214	1.496369e-24	3: PC	ZFP91
7.334177e-29	-0.2505978	0.046	0.216	1.639775e-24	3: PC	ZNF622
7.957580e-29	-0.2770013	0.085	0.267	1.779156e-24	3: PC	KMT2C
8.045086e-29	-0.2556693	0.034	0.199	1.798720e-24	3: PC	LYRM2
8.055124e-29	-0.2637029	0.055	0.228	1.800965e-24	3: PC	IP6K2
8.905162e-29	-0.2599330	0.031	0.194	1.991016e-24	3: PC	HIVEP2
8.926965e-29	-0.2838833	0.091	0.274	1.995891e-24	3: PC	BAZ2A
9.095421e-29	-0.2535003	0.037	0.204	2.033554e-24	3: PC	ZC3H7A
9.398643e-29	-0.2518573	0.053	0.226	2.101349e-24	3: PC	ECHDC1
9.904879e-29	-0.2560732	0.045	0.215	2.214533e-24	3: PC	MPHOSPH10
1.027973e-28	-0.2792775	0.119	0.309	2.298342e-24	3: PC	COX16
1.059208e-28	-0.2878909	0.044	0.212	2.368178e-24	3: PC	RAB27A
1.144238e-28	-0.3460681	0.052	0.223	2.558286e-24	3: PC	C12orf75
1.250291e-28	0.2620434	0.535	0.321	2.795400e-24	3: PC	NCF1
1.298370e-28	-0.2704387	0.108	0.296	2.902895e-24	3: PC	NDUFS3
1.340741e-28	-0.2547124	0.049	0.220	2.997629e-24	3: PC	SLC25A32
1.356940e-28	-0.2670996	0.014	0.167	3.033847e-24	3: PC	DDX60L
1.384633e-28	-0.6197336	0.046	0.215	3.095762e-24	3: PC	TNFRSF4
1.421075e-28	-0.2609486	0.068	0.246	3.177239e-24	3: PC	TTC17
1.470769e-28	-0.2542346	0.038	0.203	3.288345e-24	3: PC	ZCCHC7
1.703996e-28	-0.2525719	0.023	0.182	3.809794e-24	3: PC	ELMSAN1
1.749596e-28	-0.2569034	0.044	0.211	3.911746e-24	3: PC	DDX42
1.754266e-28	-0.2605757	0.050	0.220	3.922188e-24	3: PC	SMIM10L1
1.858095e-28	-0.2541999	0.040	0.205	4.154328e-24	3: PC	HCFC1R1
2.034399e-28	-0.3109616	0.124	0.311	4.548510e-24	3: PC	TMF1
2.086409e-28	-0.3035147	0.175	0.371	4.664794e-24	3: PC	ZRANB2
2.198697e-28	-0.2567304	0.052	0.222	4.915846e-24	3: PC	BRWD1
2.434307e-28	-0.2649094	0.029	0.188	5.442624e-24	3: PC	TPP1
2.674249e-28	-0.3214439	0.074	0.251	5.979085e-24	3: PC	H2AFX
2.893347e-28	-0.2527408	0.038	0.202	6.468945e-24	3: PC	BORCS5
3.154083e-28	-0.2869857	0.098	0.280	7.051898e-24	3: PC	PPCS
3.725549e-28	-0.2622708	0.037	0.201	8.329582e-24	3: PC	OTULIN
4.227314e-28	-0.2624547	0.026	0.183	9.451429e-24	3: PC	CYB5A
4.605125e-28	-0.2552027	0.010	0.158	1.029614e-23	3: PC	EXOSC5
4.807828e-28	-0.2656488	0.056	0.226	1.074934e-23	3: PC	SUDS3
5.050120e-28	-0.2506826	0.060	0.232	1.129106e-23	3: PC	COA4
5.471125e-28	-0.2658625	0.011	0.160	1.223234e-23	3: PC	SAMD3
5.494324e-28	-0.2624451	0.027	0.185	1.228421e-23	3: PC	SLC16A3
5.535088e-28	-0.2512864	0.072	0.248	1.237535e-23	3: PC	BABAM1
6.798721e-28	-0.2681642	0.015	0.166	1.520058e-23	3: PC	HRAS
9.436558e-28	-0.2558634	0.050	0.219	2.109826e-23	3: PC	THUMPD3-AS1
9.583855e-28	-0.2535981	0.016	0.167	2.142758e-23	3: PC	ATP6V1B2
1.048798e-27	-0.2627636	0.056	0.225	2.344903e-23	3: PC	ZBTB20
1.099417e-27	-0.5822945	0.473	0.684	2.458077e-23	3: PC	SAT1
1.141401e-27	0.3295698	0.578	0.399	2.551945e-23	3: PC	OSTC
1.179727e-27	-0.2520918	0.044	0.207	2.637634e-23	3: PC	XPC
1.262945e-27	-0.4055340	0.008	0.154	2.823693e-23	3: PC	IRF8
1.266354e-27	-0.3371276	0.246	0.440	2.831315e-23	3: PC	EIF2S2
1.325991e-27	-0.2576801	0.056	0.224	2.964650e-23	3: PC	SQOR
1.364251e-27	-0.2817136	0.120	0.307	3.050193e-23	3: PC	DNM2
1.413971e-27	-0.2935573	0.464	0.669	3.161357e-23	3: PC	EIF5
1.698051e-27	-0.2651205	0.015	0.164	3.796502e-23	3: PC	MAP1LC3A
2.045829e-27	-0.3483735	0.202	0.390	4.574064e-23	3: PC	NDUFA7
2.330245e-27	-0.2606250	0.049	0.213	5.209962e-23	3: PC	GRAMD1A
2.881049e-27	-0.4814247	0.005	0.148	6.441449e-23	3: PC	BEX3
3.029975e-27	-0.3185326	0.078	0.250	6.774418e-23	3: PC	GRINA
3.161643e-27	-0.2526518	0.033	0.190	7.068801e-23	3: PC	POLD2
3.178442e-27	-1.0279545	0.034	0.188	7.106360e-23	3: PC	MS4A1
3.504049e-27	-0.2545855	0.056	0.222	7.834353e-23	3: PC	TOR1AIP1
4.403060e-27	-0.3061575	0.030	0.185	9.844361e-23	3: PC	PPIF
5.021117e-27	-0.2606557	0.082	0.255	1.122621e-22	3: PC	PSMD12
5.758456e-27	-0.2797482	0.075	0.245	1.287476e-22	3: PC	UBE2E3
7.255362e-27	-0.3046198	0.011	0.155	1.622154e-22	3: PC	CXCR5
7.383515e-27	-0.2518466	0.046	0.209	1.650806e-22	3: PC	MAP2K3
8.069655e-27	-0.2700874	0.079	0.251	1.804213e-22	3: PC	CPNE3
8.427514e-27	-0.2716372	0.918	0.914	1.884223e-22	3: PC	GNAS
9.094121e-27	-0.2661011	0.045	0.205	2.033263e-22	3: PC	PLEC
1.090550e-26	-0.3200169	0.022	0.171	2.438252e-22	3: PC	BNIP3
1.099627e-26	-0.2741165	0.134	0.316	2.458546e-22	3: PC	SLC25A39
1.190004e-26	-0.2628569	0.095	0.271	2.660610e-22	3: PC	LAGE3
1.367637e-26	-0.2838970	0.010	0.151	3.057763e-22	3: PC	AOAH
1.762327e-26	-0.3252900	0.258	0.448	3.940211e-22	3: PC	GTF3A
1.837699e-26	-0.2781664	0.116	0.295	4.108727e-22	3: PC	PJA2
1.842283e-26	-0.3197166	0.078	0.247	4.118975e-22	3: PC	CEBPB
2.418554e-26	-0.2666487	0.050	0.211	5.407404e-22	3: PC	IGF2R
2.720765e-26	-0.2717875	0.087	0.259	6.083085e-22	3: PC	EPS15
3.162939e-26	-0.2539808	0.019	0.165	7.071699e-22	3: PC	MXRA7
3.684479e-26	-0.2758764	0.075	0.243	8.237759e-22	3: PC	AC008875.3
4.701746e-26	-0.2992309	0.052	0.214	1.051216e-21	3: PC	TRAF1
4.944911e-26	-0.2682266	0.091	0.263	1.105583e-21	3: PC	HSPB11
5.312660e-26	-0.4077724	0.255	0.429	1.187804e-21	3: PC	IL10RA
6.460274e-26	-0.5081135	0.278	0.476	1.444388e-21	3: PC	ISG15
7.133760e-26	-0.3067658	0.258	0.439	1.594966e-21	3: PC	RAB2A
1.100064e-25	-0.2546823	0.074	0.238	2.459523e-21	3: PC	USP8
1.401106e-25	-0.3028543	0.007	0.142	3.132593e-21	3: PC	HVCN1
1.709974e-25	-0.2717510	0.123	0.300	3.823159e-21	3: PC	CLTC
1.717075e-25	-0.3524464	0.613	0.742	3.839037e-21	3: PC	PSME2
2.104672e-25	-0.2631368	0.130	0.305	4.705625e-21	3: PC	NDUFB5
2.500999e-25	-0.4352329	0.031	0.177	5.591733e-21	3: PC	CD8B
2.660199e-25	-0.5398932	0.143	0.323	5.947673e-21	3: PC	DUSP4
2.849209e-25	-0.2664125	0.050	0.206	6.370262e-21	3: PC	CENPX
3.451751e-25	-0.2839851	0.120	0.293	7.717426e-21	3: PC	C4orf48
3.564108e-25	-0.2778621	0.160	0.337	7.968632e-21	3: PC	ZNHIT1
3.754081e-25	-0.2589571	0.011	0.147	8.393375e-21	3: PC	GPR18
4.790646e-25	-0.2622539	0.087	0.254	1.071093e-20	3: PC	RB1CC1
5.749683e-25	-0.3064809	0.019	0.158	1.285514e-20	3: PC	SLC36A4
6.210437e-25	-0.5817408	0.023	0.164	1.388530e-20	3: PC	CDK2AP1
8.196147e-25	-0.2511649	0.093	0.259	1.832495e-20	3: PC	SP3
1.172100e-24	-0.2935160	0.050	0.206	2.620582e-20	3: PC	INSIG1
1.391173e-24	-0.3069577	0.108	0.278	3.110385e-20	3: PC	AC004687.1
1.657811e-24	-0.2608502	0.076	0.236	3.706534e-20	3: PC	CHST11
2.208681e-24	-0.3120563	0.138	0.307	4.938168e-20	3: PC	SP140
2.331508e-24	-0.2571063	0.061	0.216	5.212785e-20	3: PC	NSRP1
2.767844e-24	-0.2538637	0.108	0.274	6.188346e-20	3: PC	CCDC47
2.984103e-24	-0.2906027	0.332	0.513	6.671857e-20	3: PC	RALY
3.078720e-24	-0.2594702	0.104	0.268	6.883402e-20	3: PC	ORMDL1
3.410654e-24	-0.2548404	0.075	0.233	7.625541e-20	3: PC	ARPC1A
4.822411e-24	-0.3032208	0.546	0.695	1.078195e-19	3: PC	PDIA3
6.068480e-24	-0.2876805	0.319	0.498	1.356791e-19	3: PC	NDUFB10
6.842594e-24	-0.6336989	0.161	0.326	1.529867e-19	3: PC	CTSD
8.408170e-24	0.3261160	0.674	0.507	1.879899e-19	3: PC	DDOST
8.647946e-24	-0.3422600	0.018	0.151	1.933508e-19	3: PC	MCM7
1.307133e-23	-0.2902541	0.225	0.396	2.922489e-19	3: PC	TMEM219
1.541299e-23	-0.2940743	0.025	0.160	3.446036e-19	3: PC	OAS3
1.661597e-23	-0.2675704	0.119	0.285	3.714999e-19	3: PC	TIMM8B
2.173272e-23	-0.3357106	0.271	0.463	4.859001e-19	3: PC	SOCS3
2.467808e-23	-0.2775063	0.176	0.348	5.517524e-19	3: PC	NAA38
2.585173e-23	-0.2563337	0.105	0.268	5.779929e-19	3: PC	CCDC18-AS1
2.695083e-23	-0.3428108	0.360	0.518	6.025667e-19	3: PC	TAPBP
2.976074e-23	-0.3825146	0.063	0.212	6.653905e-19	3: PC	ACP5
3.926568e-23	-0.4495510	0.132	0.290	8.779021e-19	3: PC	PTOV1
5.094473e-23	-0.2908723	0.080	0.233	1.139022e-18	3: PC	OAS2
6.658414e-23	-0.2588232	0.104	0.264	1.488688e-18	3: PC	EIF3J
7.360110e-23	-0.3935813	0.150	0.309	1.645573e-18	3: PC	CXCR3
9.355305e-23	-0.2593763	0.101	0.258	2.091659e-18	3: PC	C7orf50
1.007210e-22	-0.2875796	0.015	0.141	2.251920e-18	3: PC	RAB3IP
1.264647e-22	-0.4790675	0.012	0.137	2.827499e-18	3: PC	IFIT2
1.559879e-22	-1.4372675	0.060	0.205	3.487578e-18	3: PC	CCL4
1.991842e-22	-0.2524400	0.049	0.191	4.453361e-18	3: PC	APLP2
2.667261e-22	-0.3170675	0.010	0.131	5.963463e-18	3: PC	DAAM1
2.680933e-22	-0.4415573	0.469	0.595	5.994030e-18	3: PC	DYNLL1
3.901277e-22	-0.2532613	0.172	0.339	8.722476e-18	3: PC	ACP1
4.799437e-22	-0.2551433	0.217	0.391	1.073058e-17	3: PC	SLC3A2
6.082860e-22	-0.2662920	0.089	0.238	1.360006e-17	3: PC	LSR
6.162136e-22	-0.2831088	0.183	0.347	1.377730e-17	3: PC	MRPS34
8.793751e-22	-0.2588559	0.793	0.862	1.966107e-17	3: PC	OST4
1.057186e-21	-1.2366131	0.226	0.360	2.363656e-17	3: PC	HLA-DQB1
1.169266e-21	-0.3136641	0.634	0.725	2.614245e-17	3: PC	NDUFB11
1.228577e-21	-0.3439511	0.012	0.132	2.746852e-17	3: PC	TPM1
1.243750e-21	-0.6187402	0.307	0.459	2.780776e-17	3: PC	TXN
1.266959e-21	-0.2895664	0.018	0.141	2.832667e-17	3: PC	LINC01871
1.846410e-21	-0.3175833	0.362	0.517	4.128202e-17	3: PC	ROMO1
2.195780e-21	-0.2576127	0.175	0.339	4.909325e-17	3: PC	CYC1
2.824343e-21	-0.2500620	0.157	0.315	6.314666e-17	3: PC	EIF2A
3.056294e-21	-0.2784927	0.020	0.143	6.833263e-17	3: PC	MIAT
3.335908e-21	-0.3121073	0.255	0.416	7.458424e-17	3: PC	MRPL51
3.817311e-21	-0.2785707	0.031	0.158	8.534743e-17	3: PC	KIF21A
3.864583e-21	-0.2594871	0.120	0.274	8.640435e-17	3: PC	ETV6
4.467974e-21	-0.3089311	0.243	0.406	9.989496e-17	3: PC	EVI2B
5.024829e-21	-0.6741621	0.079	0.220	1.123451e-16	3: PC	CTSB
5.659745e-21	-0.2561295	0.108	0.258	1.265406e-16	3: PC	MRPS6
5.934415e-21	-0.3108895	0.119	0.269	1.326816e-16	3: PC	PMEPA1
6.497210e-21	-0.4678457	0.016	0.134	1.452646e-16	3: PC	BANK1
6.848180e-21	-0.3295574	0.093	0.238	1.531116e-16	3: PC	NME4
7.072361e-21	-0.2788287	0.417	0.576	1.581239e-16	3: PC	ATP5PF
7.487927e-21	-0.2507118	0.034	0.161	1.674151e-16	3: PC	DDX58
7.621058e-21	0.2810366	0.289	0.160	1.703916e-16	3: PC	ATF5
7.765492e-21	-0.3319310	0.007	0.119	1.736209e-16	3: PC	CENPV
8.121697e-21	-0.2747151	0.100	0.246	1.815849e-16	3: PC	IL21R
9.742107e-21	-0.2634293	0.086	0.232	2.178140e-16	3: PC	SPTBN1
1.693813e-20	-0.2835872	0.035	0.163	3.787027e-16	3: PC	CHI3L2
1.699359e-20	-0.2820643	0.310	0.467	3.799427e-16	3: PC	ANAPC11
1.724187e-20	-0.2564882	0.052	0.184	3.854938e-16	3: PC	UGCG
1.882466e-20	-0.3259967	0.222	0.376	4.208818e-16	3: PC	DNPH1
2.474692e-20	-0.3674684	0.030	0.154	5.532917e-16	3: PC	HES4
2.631814e-20	-0.2551425	0.124	0.274	5.884210e-16	3: PC	CAPN2
3.255091e-20	-0.2758156	0.195	0.350	7.277732e-16	3: PC	PRDX3
3.704689e-20	-0.2537367	0.147	0.301	8.282943e-16	3: PC	SMARCB1
4.212782e-20	-1.5419903	0.008	0.118	9.418938e-16	3: PC	NNAT
5.276230e-20	-1.3678850	0.273	0.401	1.179660e-15	3: PC	HLA-DPA1
5.721337e-20	-0.3213441	0.120	0.268	1.279177e-15	3: PC	SAMD9L
5.906585e-20	-0.4324941	0.007	0.114	1.320594e-15	3: PC	CNN3
8.182563e-20	-0.2728173	0.075	0.214	1.829457e-15	3: PC	FAAH2
8.258995e-20	-0.2636764	0.005	0.112	1.846546e-15	3: PC	NFIA
1.066456e-19	-0.2621185	0.018	0.130	2.384382e-15	3: PC	SWAP70
1.585689e-19	-0.2977266	0.226	0.399	3.545284e-15	3: PC	GADD45B
2.353653e-19	-1.2359270	0.007	0.112	5.262297e-15	3: PC	IGFBP2
2.391736e-19	-0.5869605	0.229	0.386	5.347444e-15	3: PC	LMNA
4.277428e-19	-0.2893503	0.160	0.306	9.563472e-15	3: PC	DSTN
5.931528e-19	-0.3905988	0.007	0.109	1.326171e-14	3: PC	ZNF385A
7.386717e-19	-0.3874074	0.037	0.156	1.651522e-14	3: PC	IFIT3
9.178353e-19	-0.3365697	0.007	0.109	2.052096e-14	3: PC	CTSL
9.577623e-19	-0.3060773	0.004	0.104	2.141365e-14	3: PC	SAP25
9.888347e-19	0.3497221	0.550	0.398	2.210837e-14	3: PC	FOSB
1.130957e-18	-0.2689341	0.218	0.365	2.528593e-14	3: PC	ANAPC5
1.279180e-18	-0.3184696	0.173	0.317	2.859991e-14	3: PC	HSBP1
2.944441e-18	-0.2646657	0.038	0.153	6.583182e-14	3: PC	SMIM14
3.132065e-18	-0.2720930	0.291	0.435	7.002671e-14	3: PC	NDUFS8
5.624691e-18	-0.4300338	0.561	0.694	1.257568e-13	3: PC	TSC22D3
6.107804e-18	-0.2658780	0.022	0.129	1.365583e-13	3: PC	MT1E
1.131958e-17	-0.3202218	0.080	0.207	2.530831e-13	3: PC	HERC5
1.145237e-17	-0.2914758	0.037	0.148	2.560520e-13	3: PC	LYN
1.976626e-17	0.5548992	0.434	0.310	4.419341e-13	3: PC	NR4A1
3.193924e-17	-0.3934947	0.497	0.586	7.140975e-13	3: PC	RPS27L
4.110765e-17	-0.2859109	0.012	0.109	9.190849e-13	3: PC	HOPX
5.112742e-17	-0.2980572	0.007	0.100	1.143107e-12	3: PC	TNF
5.661652e-17	-1.0068765	0.015	0.113	1.265832e-12	3: PC	HES6
7.415274e-17	-0.5263983	0.090	0.211	1.657907e-12	3: PC	LAG3
9.331857e-17	0.2914019	0.634	0.482	2.086417e-12	3: PC	CD27
1.671372e-16	-1.2690651	0.034	0.137	3.736853e-12	3: PC	GZMB
1.684565e-16	-0.5242203	0.360	0.211	3.766351e-12	3: PC	IFI30
1.802284e-16	-0.2697145	0.439	0.567	4.029547e-12	3: PC	ATP5F1A
1.804545e-16	-0.4288470	0.025	0.125	4.034602e-12	3: PC	SOX4
4.267991e-16	-0.2549227	0.270	0.406	9.542375e-12	3: PC	GOLGA4
4.492775e-16	-0.3927171	0.108	0.228	1.004495e-11	3: PC	SPINT2
5.535910e-16	-0.2538257	0.251	0.387	1.237719e-11	3: PC	EIF5B
8.935000e-16	-0.3532755	0.025	0.122	1.997687e-11	3: PC	GEM
1.819924e-15	-0.3565610	0.020	0.114	4.068986e-11	3: PC	PLAUR
8.025066e-15	-0.2798799	0.271	0.415	1.794244e-10	3: PC	TXNIP
8.470038e-15	-0.6167915	0.046	0.144	1.893731e-10	3: PC	GZMH
1.169656e-14	-0.6688825	0.015	0.100	2.615117e-10	3: PC	CKB
1.739549e-14	-0.2633467	0.446	0.551	3.889284e-10	3: PC	NDUFC2
1.865368e-14	-0.4012779	0.231	0.353	4.170590e-10	3: PC	ANXA2
2.377850e-14	-0.3070876	0.535	0.632	5.316398e-10	3: PC	CYTIP
3.136550e-14	-0.5373654	0.488	0.581	7.012699e-10	3: PC	RGS1
1.603318e-13	-0.3674687	0.020	0.103	3.584698e-09	3: PC	FOXP3
2.845121e-13	-0.2772652	0.417	0.513	6.361121e-09	3: PC	BSG
8.562407e-13	-0.2522271	0.023	0.103	1.914383e-08	3: PC	CYBB
1.157541e-12	-0.3225696	0.053	0.142	2.588030e-08	3: PC	CDKN2A
5.945187e-12	-0.2953706	0.055	0.142	1.329225e-07	3: PC	IFIT1
1.458484e-11	-0.7057725	0.042	0.122	3.260878e-07	3: PC	KRT18
3.939532e-11	0.4764482	0.533	0.470	8.808005e-07	3: PC	UBALD2
5.444632e-11	-0.4491212	0.201	0.292	1.217311e-06	3: PC	HLA-DMA
8.851102e-09	-0.2917758	0.040	0.103	1.978929e-04	3: PC	SPI1
9.511121e-09	-0.8661065	0.989	0.976	2.126497e-04	3: PC	FTL
2.752856e-08	0.4584738	0.295	0.228	6.154836e-04	3: PC	ANKRD37
3.548839e-08	-0.7934656	0.041	0.100	7.934495e-04	3: PC	TYROBP
5.221662e-08	-0.2564237	0.126	0.200	1.167459e-03	3: PC	YBX3
7.349278e-08	-0.3481947	0.319	0.393	1.643152e-03	3: PC	MYADM
1.033823e-06	-0.2568762	0.482	0.527	2.311421e-02	3: PC	BST2
2.150457e-06	0.4965296	0.176	0.125	4.807993e-02	3: PC	GLA
0.000000e+00	5.2682265	0.570	0.031	0.000000e+00	4: Myeloid	APOE
0.000000e+00	4.6163477	0.873	0.012	0.000000e+00	4: Myeloid	LYZ
0.000000e+00	4.4922717	0.644	0.013	0.000000e+00	4: Myeloid	C1QB
0.000000e+00	4.4456894	0.966	0.050	0.000000e+00	4: Myeloid	CST3
0.000000e+00	4.4104361	0.597	0.013	0.000000e+00	4: Myeloid	C1QC
0.000000e+00	4.3950724	0.625	0.021	0.000000e+00	4: Myeloid	APOC1
0.000000e+00	4.3884832	0.632	0.013	0.000000e+00	4: Myeloid	C1QA
0.000000e+00	4.2204430	0.992	0.976	0.000000e+00	4: Myeloid	FTL
0.000000e+00	4.1142590	0.954	0.187	0.000000e+00	4: Myeloid	IFI30
0.000000e+00	3.6297918	0.910	0.439	0.000000e+00	4: Myeloid	PSAP
0.000000e+00	3.5417111	0.937	0.065	0.000000e+00	4: Myeloid	TYROBP
0.000000e+00	3.3463129	0.835	0.192	0.000000e+00	4: Myeloid	CTSB
0.000000e+00	3.2661132	0.972	0.355	0.000000e+00	4: Myeloid	HLA-DRB1
0.000000e+00	3.2231202	0.907	0.042	0.000000e+00	4: Myeloid	AIF1
0.000000e+00	3.2173344	0.542	0.022	0.000000e+00	4: Myeloid	CCL3
0.000000e+00	3.1188103	0.984	0.284	0.000000e+00	4: Myeloid	HLA-DRA
0.000000e+00	3.0668044	0.976	0.374	0.000000e+00	4: Myeloid	HLA-DPA1
0.000000e+00	3.0560636	0.859	0.052	0.000000e+00	4: Myeloid	FCER1G
0.000000e+00	3.0383189	0.977	0.370	0.000000e+00	4: Myeloid	HLA-DPB1
0.000000e+00	2.9918387	0.826	0.043	0.000000e+00	4: Myeloid	CD68
0.000000e+00	2.9838714	0.885	0.253	0.000000e+00	4: Myeloid	HLA-DRB5
0.000000e+00	2.9408464	0.419	0.001	0.000000e+00	4: Myeloid	IL1B
0.000000e+00	2.8779982	0.930	0.238	0.000000e+00	4: Myeloid	HLA-DQA1
0.000000e+00	2.8362548	0.373	0.017	0.000000e+00	4: Myeloid	SELENOP
0.000000e+00	2.7939000	0.914	0.215	0.000000e+00	4: Myeloid	CTSZ
0.000000e+00	2.7448417	0.432	0.011	0.000000e+00	4: Myeloid	CXCL9
0.000000e+00	2.6393953	0.409	0.024	0.000000e+00	4: Myeloid	MMP9
0.000000e+00	2.5965710	0.937	0.333	0.000000e+00	4: Myeloid	HLA-DQB1
0.000000e+00	2.5850061	0.771	0.166	0.000000e+00	4: Myeloid	LGALS3
0.000000e+00	2.5382296	0.802	0.270	0.000000e+00	4: Myeloid	SOD2
0.000000e+00	2.5157846	0.878	0.209	0.000000e+00	4: Myeloid	GRN
0.000000e+00	2.4105730	0.429	0.068	0.000000e+00	4: Myeloid	SLC40A1
0.000000e+00	2.4047593	0.919	0.069	0.000000e+00	4: Myeloid	SPI1
0.000000e+00	2.3758210	0.660	0.089	0.000000e+00	4: Myeloid	PLAUR
0.000000e+00	2.3579928	0.299	0.019	0.000000e+00	4: Myeloid	CXCL10
0.000000e+00	2.3381036	0.999	0.882	0.000000e+00	4: Myeloid	CD74
0.000000e+00	2.2980090	0.984	0.665	0.000000e+00	4: Myeloid	SAT1
0.000000e+00	2.2883091	0.567	0.078	0.000000e+00	4: Myeloid	LGMN
0.000000e+00	2.2859810	0.868	0.348	0.000000e+00	4: Myeloid	CTSS
0.000000e+00	2.2757298	0.732	0.007	0.000000e+00	4: Myeloid	IGSF6
0.000000e+00	2.2677591	0.711	0.030	0.000000e+00	4: Myeloid	TMEM176B
0.000000e+00	2.2533184	0.595	0.062	0.000000e+00	4: Myeloid	IER3
0.000000e+00	2.2283640	0.913	0.336	0.000000e+00	4: Myeloid	NPC2
0.000000e+00	2.2274396	0.891	0.251	0.000000e+00	4: Myeloid	TYMP
0.000000e+00	2.2223765	0.716	0.003	0.000000e+00	4: Myeloid	SERPINA1
0.000000e+00	2.2122333	0.573	0.004	0.000000e+00	4: Myeloid	CD14
0.000000e+00	2.1845068	0.397	0.010	0.000000e+00	4: Myeloid	GPNMB
0.000000e+00	2.1558418	0.930	0.526	0.000000e+00	4: Myeloid	S100A11
0.000000e+00	2.1533860	0.789	0.045	0.000000e+00	4: Myeloid	LST1
0.000000e+00	2.1449139	0.686	0.006	0.000000e+00	4: Myeloid	CPVL
0.000000e+00	2.1349426	0.750	0.028	0.000000e+00	4: Myeloid	FGL2
0.000000e+00	2.1100230	0.670	0.081	0.000000e+00	4: Myeloid	ATF3
0.000000e+00	2.1046701	0.844	0.228	0.000000e+00	4: Myeloid	LGALS1
0.000000e+00	2.0985342	0.603	0.086	0.000000e+00	4: Myeloid	CTSL
0.000000e+00	2.0921322	0.651	0.090	0.000000e+00	4: Myeloid	SGK1
0.000000e+00	2.0753561	1.000	0.987	0.000000e+00	4: Myeloid	FTH1
0.000000e+00	2.0343619	0.602	0.026	0.000000e+00	4: Myeloid	MS4A7
0.000000e+00	2.0254878	0.712	0.232	0.000000e+00	4: Myeloid	CAPG
0.000000e+00	2.0083003	0.838	0.195	0.000000e+00	4: Myeloid	PLEK
0.000000e+00	2.0014212	0.290	0.012	0.000000e+00	4: Myeloid	G0S2
0.000000e+00	1.9854666	0.356	0.005	0.000000e+00	4: Myeloid	S100A9
0.000000e+00	1.9791366	0.755	0.099	0.000000e+00	4: Myeloid	FCGRT
0.000000e+00	1.9500899	0.821	0.238	0.000000e+00	4: Myeloid	ATOX1
0.000000e+00	1.9405781	0.593	0.002	0.000000e+00	4: Myeloid	LGALS2
0.000000e+00	1.8976272	0.828	0.376	0.000000e+00	4: Myeloid	CD63
0.000000e+00	1.8892552	0.374	0.002	0.000000e+00	4: Myeloid	CXCL8
0.000000e+00	1.8827224	0.703	0.147	0.000000e+00	4: Myeloid	GLUL
0.000000e+00	1.8506734	0.742	0.219	0.000000e+00	4: Myeloid	IFITM3
0.000000e+00	1.8472010	0.864	0.267	0.000000e+00	4: Myeloid	HLA-DMA
0.000000e+00	1.7996464	0.526	0.016	0.000000e+00	4: Myeloid	MS4A6A
0.000000e+00	1.7917931	0.826	0.144	0.000000e+00	4: Myeloid	CTSH
0.000000e+00	1.7904180	0.760	0.056	0.000000e+00	4: Myeloid	GSN
0.000000e+00	1.7756946	0.643	0.034	0.000000e+00	4: Myeloid	TMEM176A
0.000000e+00	1.7707749	0.660	0.161	0.000000e+00	4: Myeloid	WARS
0.000000e+00	1.6976950	0.650	0.014	0.000000e+00	4: Myeloid	TNFAIP2
0.000000e+00	1.6966883	0.880	0.327	0.000000e+00	4: Myeloid	BRI3
0.000000e+00	1.6789262	0.672	0.078	0.000000e+00	4: Myeloid	CYBB
0.000000e+00	1.6780592	0.326	0.018	0.000000e+00	4: Myeloid	CCL3L1
0.000000e+00	1.6489929	0.756	0.187	0.000000e+00	4: Myeloid	MARCKS
0.000000e+00	1.6448159	0.164	0.004	0.000000e+00	4: Myeloid	MMP12
0.000000e+00	1.6333981	0.306	0.014	0.000000e+00	4: Myeloid	DNASE1L3
0.000000e+00	1.5897740	0.702	0.191	0.000000e+00	4: Myeloid	ASAH1
0.000000e+00	1.5895657	0.145	0.002	0.000000e+00	4: Myeloid	CHIT1
0.000000e+00	1.5891103	0.464	0.007	0.000000e+00	4: Myeloid	C15orf48
0.000000e+00	1.5579688	0.537	0.034	0.000000e+00	4: Myeloid	CFD
0.000000e+00	1.5341741	0.374	0.041	0.000000e+00	4: Myeloid	FUCA1
0.000000e+00	1.5260825	0.527	0.037	0.000000e+00	4: Myeloid	MAFB
0.000000e+00	1.5217101	0.627	0.058	0.000000e+00	4: Myeloid	CEBPD
0.000000e+00	1.5066825	0.730	0.149	0.000000e+00	4: Myeloid	HLA-DMB
0.000000e+00	1.4889387	0.175	0.001	0.000000e+00	4: Myeloid	S100A8
0.000000e+00	1.4834349	0.256	0.005	0.000000e+00	4: Myeloid	IDO1
0.000000e+00	1.4770652	0.538	0.112	0.000000e+00	4: Myeloid	LIPA
0.000000e+00	1.4563578	0.503	0.003	0.000000e+00	4: Myeloid	PLA2G7
0.000000e+00	1.4488461	0.733	0.008	0.000000e+00	4: Myeloid	HCK
0.000000e+00	1.4482749	0.497	0.009	0.000000e+00	4: Myeloid	IL18
0.000000e+00	1.4299016	0.444	0.017	0.000000e+00	4: Myeloid	DAB2
0.000000e+00	1.4294816	0.852	0.355	0.000000e+00	4: Myeloid	ANXA5
0.000000e+00	1.4276824	0.812	0.283	0.000000e+00	4: Myeloid	LAP3
0.000000e+00	1.4250759	0.651	0.011	0.000000e+00	4: Myeloid	RASSF4
0.000000e+00	1.4235891	0.199	0.003	0.000000e+00	4: Myeloid	CCL18
0.000000e+00	1.4225102	0.253	0.006	0.000000e+00	4: Myeloid	CXCL2
0.000000e+00	1.4163681	0.255	0.001	0.000000e+00	4: Myeloid	FCN1
0.000000e+00	1.3924331	0.800	0.332	0.000000e+00	4: Myeloid	ANXA2
0.000000e+00	1.3803354	0.620	0.090	0.000000e+00	4: Myeloid	BLVRB
0.000000e+00	1.3724995	0.574	0.057	0.000000e+00	4: Myeloid	KLF4
0.000000e+00	1.3441896	0.443	0.012	0.000000e+00	4: Myeloid	NR1H3
0.000000e+00	1.3440530	0.446	0.001	0.000000e+00	4: Myeloid	C5AR1
0.000000e+00	1.3328035	0.700	0.139	0.000000e+00	4: Myeloid	RNF130
0.000000e+00	1.3249966	0.772	0.224	0.000000e+00	4: Myeloid	GRINA
0.000000e+00	1.2985122	0.175	0.010	0.000000e+00	4: Myeloid	CCL2
0.000000e+00	1.2896252	0.758	0.183	0.000000e+00	4: Myeloid	NAGK
0.000000e+00	1.2804471	0.238	0.002	0.000000e+00	4: Myeloid	PLA2G2D
0.000000e+00	1.2762644	0.456	0.004	0.000000e+00	4: Myeloid	MS4A4A
0.000000e+00	1.2745271	0.571	0.002	0.000000e+00	4: Myeloid	CSF1R
0.000000e+00	1.2710018	0.671	0.072	0.000000e+00	4: Myeloid	TNFSF13B
0.000000e+00	1.2423345	0.739	0.228	0.000000e+00	4: Myeloid	PYCARD
0.000000e+00	1.2408260	0.532	0.023	0.000000e+00	4: Myeloid	SERPING1
0.000000e+00	1.2261735	0.338	0.003	0.000000e+00	4: Myeloid	IL1RN
0.000000e+00	1.2006002	0.733	0.230	0.000000e+00	4: Myeloid	NINJ1
0.000000e+00	1.2004133	0.625	0.115	0.000000e+00	4: Myeloid	ICAM1
0.000000e+00	1.1899454	0.592	0.050	0.000000e+00	4: Myeloid	CALHM6
0.000000e+00	1.1845544	0.289	0.007	0.000000e+00	4: Myeloid	FOLR2
0.000000e+00	1.1794955	0.605	0.004	0.000000e+00	4: Myeloid	CLEC7A
0.000000e+00	1.1769942	0.806	0.234	0.000000e+00	4: Myeloid	LGALS9
0.000000e+00	1.1707533	0.523	0.022	0.000000e+00	4: Myeloid	HMOX1
0.000000e+00	1.1697146	0.989	0.828	0.000000e+00	4: Myeloid	GABARAP
0.000000e+00	1.1643849	0.515	0.021	0.000000e+00	4: Myeloid	MGLL
0.000000e+00	1.1494661	0.703	0.123	0.000000e+00	4: Myeloid	LYN
0.000000e+00	1.1434772	0.509	0.013	0.000000e+00	4: Myeloid	LILRB4
0.000000e+00	1.1370779	0.576	0.054	0.000000e+00	4: Myeloid	TIMP2
0.000000e+00	1.1333816	0.605	0.048	0.000000e+00	4: Myeloid	CXCL16
0.000000e+00	1.1267050	0.527	0.054	0.000000e+00	4: Myeloid	CREG1
0.000000e+00	1.1207924	0.591	0.034	0.000000e+00	4: Myeloid	MPEG1
0.000000e+00	1.1109614	0.405	0.045	0.000000e+00	4: Myeloid	FCGR3A
0.000000e+00	1.1038187	0.457	0.038	0.000000e+00	4: Myeloid	IL4I1
0.000000e+00	1.1028274	0.554	0.017	0.000000e+00	4: Myeloid	ITGAX
0.000000e+00	1.0878193	0.630	0.153	0.000000e+00	4: Myeloid	ADA2
0.000000e+00	1.0848253	0.571	0.076	0.000000e+00	4: Myeloid	HLA-DQA2
0.000000e+00	1.0832949	0.522	0.040	0.000000e+00	4: Myeloid	MNDA
0.000000e+00	1.0817421	0.585	0.027	0.000000e+00	4: Myeloid	ALDH2
0.000000e+00	1.0740852	0.440	0.022	0.000000e+00	4: Myeloid	CFP
0.000000e+00	1.0643212	0.260	0.003	0.000000e+00	4: Myeloid	MMP19
0.000000e+00	1.0455045	0.656	0.038	0.000000e+00	4: Myeloid	RAB31
0.000000e+00	1.0421835	0.616	0.145	0.000000e+00	4: Myeloid	ATP6V1B2
0.000000e+00	1.0382161	0.357	0.014	0.000000e+00	4: Myeloid	ENPP2
0.000000e+00	1.0249929	0.607	0.124	0.000000e+00	4: Myeloid	MFSD1
0.000000e+00	1.0242229	0.664	0.180	0.000000e+00	4: Myeloid	C1orf162
0.000000e+00	1.0071761	0.157	0.001	0.000000e+00	4: Myeloid	APOBEC3A
0.000000e+00	1.0053483	0.363	0.035	0.000000e+00	4: Myeloid	EGR2
0.000000e+00	1.0023149	0.492	0.084	0.000000e+00	4: Myeloid	IL18BP
0.000000e+00	1.0012994	0.571	0.028	0.000000e+00	4: Myeloid	CD86
0.000000e+00	0.9980289	0.603	0.122	0.000000e+00	4: Myeloid	BLVRA
0.000000e+00	0.9885727	0.654	0.172	0.000000e+00	4: Myeloid	MGAT1
0.000000e+00	0.9796205	0.512	0.003	0.000000e+00	4: Myeloid	PILRA
0.000000e+00	0.9731253	0.123	0.002	0.000000e+00	4: Myeloid	CXCL3
0.000000e+00	0.9643174	0.370	0.009	0.000000e+00	4: Myeloid	C2
0.000000e+00	0.9505823	0.427	0.003	0.000000e+00	4: Myeloid	LILRB2
0.000000e+00	0.9487141	0.448	0.018	0.000000e+00	4: Myeloid	C1orf54
0.000000e+00	0.9484051	0.507	0.013	0.000000e+00	4: Myeloid	NCF2
0.000000e+00	0.9465832	0.624	0.116	0.000000e+00	4: Myeloid	IFNGR2
0.000000e+00	0.9450121	0.648	0.185	0.000000e+00	4: Myeloid	MAN2B1
0.000000e+00	0.9350827	0.256	0.014	0.000000e+00	4: Myeloid	PLTP
0.000000e+00	0.9132079	0.576	0.047	0.000000e+00	4: Myeloid	SMCO4
0.000000e+00	0.9128502	0.308	0.002	0.000000e+00	4: Myeloid	MRC1
0.000000e+00	0.8973775	0.455	0.004	0.000000e+00	4: Myeloid	SLAMF8
0.000000e+00	0.8814964	0.464	0.010	0.000000e+00	4: Myeloid	ADAP2
0.000000e+00	0.8808599	0.429	0.003	0.000000e+00	4: Myeloid	FCGR2A
0.000000e+00	0.8685720	0.406	0.049	0.000000e+00	4: Myeloid	GM2A
0.000000e+00	0.8642306	0.576	0.089	0.000000e+00	4: Myeloid	LACTB
0.000000e+00	0.8614023	0.459	0.082	0.000000e+00	4: Myeloid	SCPEP1
0.000000e+00	0.8572421	0.484	0.019	0.000000e+00	4: Myeloid	TGFBI
0.000000e+00	0.8506339	0.463	0.026	0.000000e+00	4: Myeloid	DMXL2
0.000000e+00	0.8416282	0.506	0.017	0.000000e+00	4: Myeloid	RBM47
0.000000e+00	0.8390219	0.509	0.091	0.000000e+00	4: Myeloid	LAIR1
0.000000e+00	0.8344286	0.638	0.166	0.000000e+00	4: Myeloid	TPP1
0.000000e+00	0.8330460	0.537	0.102	0.000000e+00	4: Myeloid	PAK1
0.000000e+00	0.8311602	0.300	0.015	0.000000e+00	4: Myeloid	A2M
0.000000e+00	0.8299844	0.485	0.008	0.000000e+00	4: Myeloid	RAB32
0.000000e+00	0.8277725	0.608	0.139	0.000000e+00	4: Myeloid	AP1S2
0.000000e+00	0.8212264	0.278	0.000	0.000000e+00	4: Myeloid	CLEC10A
0.000000e+00	0.8211015	0.234	0.000	0.000000e+00	4: Myeloid	CD163
0.000000e+00	0.8187621	0.456	0.036	0.000000e+00	4: Myeloid	LILRB1
0.000000e+00	0.8123989	0.347	0.023	0.000000e+00	4: Myeloid	FBP1
0.000000e+00	0.8120755	0.471	0.007	0.000000e+00	4: Myeloid	SLC7A7
0.000000e+00	0.8050832	0.503	0.023	0.000000e+00	4: Myeloid	SLC31A2
0.000000e+00	0.7999274	0.523	0.076	0.000000e+00	4: Myeloid	CCDC88A
0.000000e+00	0.7993019	0.447	0.014	0.000000e+00	4: Myeloid	SLC15A3
0.000000e+00	0.7983500	0.393	0.027	0.000000e+00	4: Myeloid	TSPAN4
0.000000e+00	0.7931098	0.452	0.018	0.000000e+00	4: Myeloid	RAB20
0.000000e+00	0.7904456	0.341	0.009	0.000000e+00	4: Myeloid	SDC3
0.000000e+00	0.7855884	0.463	0.028	0.000000e+00	4: Myeloid	CYFIP1
0.000000e+00	0.7785341	0.454	0.025	0.000000e+00	4: Myeloid	NAIP
0.000000e+00	0.7766620	0.129	0.001	0.000000e+00	4: Myeloid	CCL24
0.000000e+00	0.7761048	0.475	0.056	0.000000e+00	4: Myeloid	PHACTR1
0.000000e+00	0.7744183	0.136	0.003	0.000000e+00	4: Myeloid	CETP
0.000000e+00	0.7736042	0.158	0.002	0.000000e+00	4: Myeloid	F13A1
0.000000e+00	0.7705907	0.394	0.014	0.000000e+00	4: Myeloid	LRP1
0.000000e+00	0.7646894	0.270	0.000	0.000000e+00	4: Myeloid	SMIM25
0.000000e+00	0.7551018	0.346	0.016	0.000000e+00	4: Myeloid	NRP2
0.000000e+00	0.7467526	0.515	0.102	0.000000e+00	4: Myeloid	PEA15
0.000000e+00	0.7443413	0.551	0.089	0.000000e+00	4: Myeloid	THEMIS2
0.000000e+00	0.7388004	0.452	0.046	0.000000e+00	4: Myeloid	MPP1
0.000000e+00	0.7366082	0.366	0.001	0.000000e+00	4: Myeloid	FCGR1A
0.000000e+00	0.7320488	0.427	0.013	0.000000e+00	4: Myeloid	KCTD12
0.000000e+00	0.7318796	0.393	0.001	0.000000e+00	4: Myeloid	CSTA
0.000000e+00	0.7244372	0.443	0.018	0.000000e+00	4: Myeloid	SECTM1
0.000000e+00	0.7174855	0.433	0.007	0.000000e+00	4: Myeloid	HNMT
0.000000e+00	0.7172193	0.482	0.091	0.000000e+00	4: Myeloid	LY96
0.000000e+00	0.7171133	0.321	0.003	0.000000e+00	4: Myeloid	SLCO2B1
0.000000e+00	0.7086550	0.369	0.043	0.000000e+00	4: Myeloid	FGR
0.000000e+00	0.7082101	0.399	0.008	0.000000e+00	4: Myeloid	PLXDC2
0.000000e+00	0.7070607	0.414	0.006	0.000000e+00	4: Myeloid	DAPK1
0.000000e+00	0.7005511	0.383	0.001	0.000000e+00	4: Myeloid	FPR3
0.000000e+00	0.7003880	0.463	0.042	0.000000e+00	4: Myeloid	EMILIN2
0.000000e+00	0.6933951	0.487	0.095	0.000000e+00	4: Myeloid	GNS
0.000000e+00	0.6877481	0.244	0.006	0.000000e+00	4: Myeloid	UBD
0.000000e+00	0.6823786	0.355	0.016	0.000000e+00	4: Myeloid	TNFSF13
0.000000e+00	0.6814080	0.435	0.024	0.000000e+00	4: Myeloid	SLC8A1
0.000000e+00	0.6792654	0.200	0.007	0.000000e+00	4: Myeloid	RARRES1
0.000000e+00	0.6749757	0.354	0.000	0.000000e+00	4: Myeloid	P2RY13
0.000000e+00	0.6724839	0.364	0.008	0.000000e+00	4: Myeloid	NPL
0.000000e+00	0.6703820	0.528	0.078	0.000000e+00	4: Myeloid	SYK
0.000000e+00	0.6687294	0.367	0.028	0.000000e+00	4: Myeloid	CCRL2
0.000000e+00	0.6638808	0.397	0.044	0.000000e+00	4: Myeloid	C3AR1
0.000000e+00	0.6623746	0.396	0.006	0.000000e+00	4: Myeloid	CLIC2
0.000000e+00	0.6592188	0.395	0.011	0.000000e+00	4: Myeloid	TFEC
0.000000e+00	0.6511167	0.380	0.015	0.000000e+00	4: Myeloid	CD302
0.000000e+00	0.6230405	0.434	0.064	0.000000e+00	4: Myeloid	HLA-DOA
0.000000e+00	0.6224327	0.454	0.058	0.000000e+00	4: Myeloid	EPB41L3
0.000000e+00	0.6218586	0.425	0.038	0.000000e+00	4: Myeloid	GNB4
0.000000e+00	0.6211471	0.345	0.010	0.000000e+00	4: Myeloid	RGL1
0.000000e+00	0.6201564	0.403	0.024	0.000000e+00	4: Myeloid	SLC43A2
0.000000e+00	0.6183835	0.178	0.000	0.000000e+00	4: Myeloid	SDS
0.000000e+00	0.6159638	0.452	0.073	0.000000e+00	4: Myeloid	GAA
0.000000e+00	0.6082801	0.212	0.004	0.000000e+00	4: Myeloid	ADAMDEC1
0.000000e+00	0.6039392	0.402	0.035	0.000000e+00	4: Myeloid	TTYH3
0.000000e+00	0.6033540	0.264	0.009	0.000000e+00	4: Myeloid	HBEGF
0.000000e+00	0.5977801	0.374	0.050	0.000000e+00	4: Myeloid	DSE
0.000000e+00	0.5950409	0.314	0.021	0.000000e+00	4: Myeloid	TNS3
0.000000e+00	0.5948364	0.410	0.064	0.000000e+00	4: Myeloid	FAM49A
0.000000e+00	0.5897902	0.336	0.003	0.000000e+00	4: Myeloid	CSF2RA
0.000000e+00	0.5830999	0.340	0.004	0.000000e+00	4: Myeloid	PTAFR
0.000000e+00	0.5821692	0.399	0.061	0.000000e+00	4: Myeloid	PLXNC1
0.000000e+00	0.5810031	0.309	0.033	0.000000e+00	4: Myeloid	KCNMA1
0.000000e+00	0.5809633	0.215	0.000	0.000000e+00	4: Myeloid	OLR1
0.000000e+00	0.5787165	0.259	0.021	0.000000e+00	4: Myeloid	SERPINF1
0.000000e+00	0.5783437	0.181	0.004	0.000000e+00	4: Myeloid	STAB1
0.000000e+00	0.5744125	0.426	0.069	0.000000e+00	4: Myeloid	OAZ2
0.000000e+00	0.5729404	0.185	0.003	0.000000e+00	4: Myeloid	CYP27A1
0.000000e+00	0.5688977	0.399	0.035	0.000000e+00	4: Myeloid	TBXAS1
0.000000e+00	0.5571015	0.400	0.037	0.000000e+00	4: Myeloid	CPPED1
0.000000e+00	0.5468802	0.316	0.004	0.000000e+00	4: Myeloid	ADGRE2
0.000000e+00	0.5441110	0.335	0.020	0.000000e+00	4: Myeloid	CEBPA
0.000000e+00	0.5424243	0.256	0.000	0.000000e+00	4: Myeloid	FPR1
0.000000e+00	0.5420187	0.268	0.005	0.000000e+00	4: Myeloid	ALDH1A1
0.000000e+00	0.5404542	0.359	0.035	0.000000e+00	4: Myeloid	SIRPB1
0.000000e+00	0.5397633	0.354	0.004	0.000000e+00	4: Myeloid	SIRPA
0.000000e+00	0.5385927	0.350	0.025	0.000000e+00	4: Myeloid	FNIP2
0.000000e+00	0.5378785	0.278	0.027	0.000000e+00	4: Myeloid	EGR3
0.000000e+00	0.5347851	0.397	0.051	0.000000e+00	4: Myeloid	SCIMP
0.000000e+00	0.5316586	0.408	0.063	0.000000e+00	4: Myeloid	UBE2E2
0.000000e+00	0.5195956	0.246	0.022	0.000000e+00	4: Myeloid	TUBB6
0.000000e+00	0.5192685	0.306	0.005	0.000000e+00	4: Myeloid	TLR4
0.000000e+00	0.5150979	0.318	0.010	0.000000e+00	4: Myeloid	MYOF
0.000000e+00	0.5143330	0.333	0.034	0.000000e+00	4: Myeloid	FMNL2
0.000000e+00	0.5080239	0.270	0.015	0.000000e+00	4: Myeloid	RNF144B
0.000000e+00	0.5068474	0.355	0.040	0.000000e+00	4: Myeloid	KYNU
0.000000e+00	0.5032761	0.315	0.005	0.000000e+00	4: Myeloid	CLEC4A
0.000000e+00	0.5017234	0.328	0.009	0.000000e+00	4: Myeloid	MCTP1
0.000000e+00	0.4933358	0.244	0.019	0.000000e+00	4: Myeloid	SMPDL3A
0.000000e+00	0.4927902	0.319	0.031	0.000000e+00	4: Myeloid	DRAM1
0.000000e+00	0.4869264	0.143	0.001	0.000000e+00	4: Myeloid	VMO1
0.000000e+00	0.4811118	0.270	0.013	0.000000e+00	4: Myeloid	SASH1
0.000000e+00	0.4803511	0.265	0.006	0.000000e+00	4: Myeloid	CMKLR1
0.000000e+00	0.4797664	0.334	0.029	0.000000e+00	4: Myeloid	NECTIN2
0.000000e+00	0.4780566	0.315	0.001	0.000000e+00	4: Myeloid	CSF3R
0.000000e+00	0.4777213	0.269	0.020	0.000000e+00	4: Myeloid	FCHO2
0.000000e+00	0.4758074	0.283	0.004	0.000000e+00	4: Myeloid	LRRC25
0.000000e+00	0.4729031	0.336	0.030	0.000000e+00	4: Myeloid	RENBP
0.000000e+00	0.4668698	0.320	0.022	0.000000e+00	4: Myeloid	SULF2
0.000000e+00	0.4622564	0.234	0.010	0.000000e+00	4: Myeloid	CA2
0.000000e+00	0.4596618	0.304	0.029	0.000000e+00	4: Myeloid	RNASE6
0.000000e+00	0.4592302	0.270	0.005	0.000000e+00	4: Myeloid	TLR2
0.000000e+00	0.4562470	0.296	0.014	0.000000e+00	4: Myeloid	IL13RA1
0.000000e+00	0.4556805	0.335	0.038	0.000000e+00	4: Myeloid	MGST2
0.000000e+00	0.4532097	0.182	0.011	0.000000e+00	4: Myeloid	THBD
0.000000e+00	0.4458635	0.241	0.008	0.000000e+00	4: Myeloid	TCN2
0.000000e+00	0.4397349	0.224	0.001	0.000000e+00	4: Myeloid	OTOA
0.000000e+00	0.4358721	0.284	0.004	0.000000e+00	4: Myeloid	PLBD1
0.000000e+00	0.4335621	0.333	0.037	0.000000e+00	4: Myeloid	NAGA
0.000000e+00	0.4332520	0.286	0.001	0.000000e+00	4: Myeloid	LILRB3
0.000000e+00	0.4261944	0.157	0.002	0.000000e+00	4: Myeloid	PTGS2
0.000000e+00	0.4254155	0.185	0.001	0.000000e+00	4: Myeloid	RAB42
0.000000e+00	0.4189457	0.264	0.002	0.000000e+00	4: Myeloid	CD300LF
0.000000e+00	0.4172384	0.164	0.006	0.000000e+00	4: Myeloid	PLAU
0.000000e+00	0.4000128	0.250	0.016	0.000000e+00	4: Myeloid	TCF7L2
0.000000e+00	0.3913899	0.261	0.005	0.000000e+00	4: Myeloid	SIGLEC7
0.000000e+00	0.3911887	0.175	0.005	0.000000e+00	4: Myeloid	PDK4
0.000000e+00	0.3908813	0.268	0.003	0.000000e+00	4: Myeloid	CD33
0.000000e+00	0.3896342	0.179	0.000	0.000000e+00	4: Myeloid	HCAR2
0.000000e+00	0.3888182	0.279	0.029	0.000000e+00	4: Myeloid	SEMA4A
0.000000e+00	0.3886558	0.263	0.013	0.000000e+00	4: Myeloid	TNFAIP8L2
0.000000e+00	0.3853518	0.240	0.002	0.000000e+00	4: Myeloid	CLEC12A
0.000000e+00	0.3844148	0.206	0.000	0.000000e+00	4: Myeloid	SIGLEC1
0.000000e+00	0.3818301	0.187	0.001	0.000000e+00	4: Myeloid	CLEC4E
0.000000e+00	0.3804113	0.146	0.001	0.000000e+00	4: Myeloid	MSR1
0.000000e+00	0.3751003	0.205	0.001	0.000000e+00	4: Myeloid	LILRA2
0.000000e+00	0.3750498	0.230	0.000	0.000000e+00	4: Myeloid	HK3
0.000000e+00	0.3727672	0.271	0.013	0.000000e+00	4: Myeloid	LTBR
0.000000e+00	0.3703965	0.217	0.001	0.000000e+00	4: Myeloid	SLC1A3
0.000000e+00	0.3697026	0.175	0.002	0.000000e+00	4: Myeloid	ANKRD22
0.000000e+00	0.3691759	0.186	0.008	0.000000e+00	4: Myeloid	CD36
0.000000e+00	0.3670866	0.217	0.004	0.000000e+00	4: Myeloid	SPRED1
0.000000e+00	0.3659254	0.247	0.000	0.000000e+00	4: Myeloid	LILRA6
0.000000e+00	0.3654808	0.237	0.002	0.000000e+00	4: Myeloid	SDSL
0.000000e+00	0.3643182	0.238	0.015	0.000000e+00	4: Myeloid	C19orf38
0.000000e+00	0.3632391	0.219	0.003	0.000000e+00	4: Myeloid	MITF
0.000000e+00	0.3628036	0.244	0.003	0.000000e+00	4: Myeloid	LPCAT2
0.000000e+00	0.3619937	0.247	0.006	0.000000e+00	4: Myeloid	DOCK4
0.000000e+00	0.3613736	0.247	0.005	0.000000e+00	4: Myeloid	ARPIN
0.000000e+00	0.3612495	0.154	0.003	0.000000e+00	4: Myeloid	LILRA5
0.000000e+00	0.3599440	0.131	0.005	0.000000e+00	4: Myeloid	SLC11A1
0.000000e+00	0.3582178	0.244	0.009	0.000000e+00	4: Myeloid	GAS7
0.000000e+00	0.3540472	0.174	0.008	0.000000e+00	4: Myeloid	KLHDC8B
0.000000e+00	0.3539233	0.191	0.000	0.000000e+00	4: Myeloid	HCAR3
0.000000e+00	0.3520291	0.215	0.016	0.000000e+00	4: Myeloid	JDP2
0.000000e+00	0.3518492	0.215	0.006	0.000000e+00	4: Myeloid	CCR1
0.000000e+00	0.3495371	0.177	0.001	0.000000e+00	4: Myeloid	RAB7B
0.000000e+00	0.3492753	0.217	0.016	0.000000e+00	4: Myeloid	NCEH1
0.000000e+00	0.3486987	0.234	0.009	0.000000e+00	4: Myeloid	SLC37A2
0.000000e+00	0.3468569	0.139	0.003	0.000000e+00	4: Myeloid	ARHGAP22
0.000000e+00	0.3458477	0.208	0.003	0.000000e+00	4: Myeloid	TIFAB
0.000000e+00	0.3420447	0.248	0.019	0.000000e+00	4: Myeloid	CSF2RB
0.000000e+00	0.3407502	0.139	0.000	0.000000e+00	4: Myeloid	LILRB5
0.000000e+00	0.3349652	0.137	0.000	0.000000e+00	4: Myeloid	CD300E
0.000000e+00	0.3346392	0.225	0.018	0.000000e+00	4: Myeloid	LACC1
0.000000e+00	0.3277701	0.217	0.003	0.000000e+00	4: Myeloid	CD300C
0.000000e+00	0.3237880	0.175	0.003	0.000000e+00	4: Myeloid	FAM20A
0.000000e+00	0.3156921	0.107	0.000	0.000000e+00	4: Myeloid	TREM2
0.000000e+00	0.3137576	0.185	0.005	0.000000e+00	4: Myeloid	CD93
0.000000e+00	0.3115565	0.167	0.002	0.000000e+00	4: Myeloid	MSLN
0.000000e+00	0.3091937	0.151	0.005	0.000000e+00	4: Myeloid	GPR34
0.000000e+00	0.3079982	0.229	0.006	0.000000e+00	4: Myeloid	LRMDA
0.000000e+00	0.3060353	0.196	0.003	0.000000e+00	4: Myeloid	RGS18
0.000000e+00	0.3050910	0.187	0.000	0.000000e+00	4: Myeloid	LILRA1
0.000000e+00	0.3037294	0.165	0.000	0.000000e+00	4: Myeloid	AC020656.1
0.000000e+00	0.3002192	0.161	0.004	0.000000e+00	4: Myeloid	PDE6G
0.000000e+00	0.2992331	0.171	0.010	0.000000e+00	4: Myeloid	ME1
0.000000e+00	0.2980216	0.154	0.001	0.000000e+00	4: Myeloid	TREM1
0.000000e+00	0.2960157	0.182	0.004	0.000000e+00	4: Myeloid	AXL
0.000000e+00	0.2941654	0.137	0.001	0.000000e+00	4: Myeloid	FABP3
0.000000e+00	0.2915435	0.204	0.005	0.000000e+00	4: Myeloid	TMEM51
0.000000e+00	0.2915341	0.212	0.017	0.000000e+00	4: Myeloid	CARD9
0.000000e+00	0.2906734	0.156	0.002	0.000000e+00	4: Myeloid	ANPEP
0.000000e+00	0.2841367	0.166	0.005	0.000000e+00	4: Myeloid	PAPSS2
0.000000e+00	0.2826100	0.164	0.002	0.000000e+00	4: Myeloid	AC026369.3
0.000000e+00	0.2808388	0.182	0.001	0.000000e+00	4: Myeloid	AC090559.1
0.000000e+00	0.2790189	0.113	0.001	0.000000e+00	4: Myeloid	CD163L1
0.000000e+00	0.2649245	0.181	0.010	0.000000e+00	4: Myeloid	P2RY6
0.000000e+00	0.2587854	0.165	0.000	0.000000e+00	4: Myeloid	TLR8
0.000000e+00	0.2577207	0.170	0.004	0.000000e+00	4: Myeloid	DOCK5
0.000000e+00	-1.1576557	0.988	0.993	0.000000e+00	4: Myeloid	RPS26
0.000000e+00	-1.2103485	0.993	0.997	0.000000e+00	4: Myeloid	RPS15A
0.000000e+00	-1.3115182	0.996	0.994	0.000000e+00	4: Myeloid	RPS3
4.451107e-307	0.9874638	0.595	0.147	9.951785e-303	4: Myeloid	ATF5
7.402093e-307	-1.1051433	0.993	0.998	1.654960e-302	4: Myeloid	RPL3
1.520706e-305	0.7962944	0.390	0.064	3.399995e-301	4: Myeloid	ABCA1
1.537789e-305	1.2878829	0.999	0.940	3.438189e-301	4: Myeloid	TMSB10
2.027817e-303	1.0560853	0.648	0.180	4.533794e-299	4: Myeloid	YBX3
5.749152e-302	0.4985913	0.368	0.055	1.285395e-297	4: Myeloid	SHTN1
1.004308e-301	0.2792589	0.168	0.010	2.245433e-297	4: Myeloid	LHFPL2
5.473161e-301	0.4030995	0.298	0.036	1.223689e-296	4: Myeloid	DOK3
7.238371e-300	0.3005134	0.215	0.018	1.618355e-295	4: Myeloid	TTYH2
1.163674e-299	0.3164951	0.251	0.025	2.601743e-295	4: Myeloid	DUSP3
3.733647e-299	0.5038304	0.404	0.066	8.347689e-295	4: Myeloid	MARCH1
2.115751e-298	-1.4452163	0.990	0.993	4.730397e-294	4: Myeloid	RPS27
5.985996e-298	0.3831811	0.204	0.016	1.338349e-293	4: Myeloid	GATM
2.071237e-297	0.4371826	0.251	0.025	4.630872e-293	4: Myeloid	CPM
1.197698e-296	0.9936753	0.138	0.006	2.677814e-292	4: Myeloid	CCL19
3.146373e-296	0.3298150	0.250	0.025	7.034661e-292	4: Myeloid	KIAA0930
4.626603e-295	0.5702512	0.430	0.076	1.034416e-290	4: Myeloid	CIITA
8.699835e-295	1.4462715	0.665	0.209	1.945109e-290	4: Myeloid	BCL2A1
1.547793e-294	0.3848384	0.180	0.012	3.460555e-290	4: Myeloid	AC015912.3
1.641582e-294	1.1439954	0.596	0.167	3.670249e-290	4: Myeloid	PTPRE
6.956227e-291	-0.8956712	1.000	1.000	1.555273e-286	4: Myeloid	RPL41
5.720007e-290	0.6856482	0.395	0.068	1.278879e-285	4: Myeloid	BMP2K
4.458351e-289	0.4062497	0.317	0.042	9.967982e-285	4: Myeloid	DPYSL2
6.014972e-289	0.3218677	0.239	0.024	1.344827e-284	4: Myeloid	SLC31A1
8.099094e-289	2.6655518	0.226	0.021	1.810796e-284	4: Myeloid	PTGDS
2.366347e-287	1.4428168	0.932	0.512	5.290678e-283	4: Myeloid	GSTP1
2.221854e-286	0.8907876	0.568	0.147	4.967622e-282	4: Myeloid	STX11
1.995805e-285	0.7961369	0.546	0.131	4.462222e-281	4: Myeloid	AOAH
2.743749e-285	1.1172264	0.592	0.165	6.134475e-281	4: Myeloid	PPIF
5.802762e-285	-1.0812821	1.000	0.994	1.297382e-280	4: Myeloid	RPL30
1.725155e-284	0.6518344	0.496	0.109	3.857102e-280	4: Myeloid	FUOM
1.263594e-283	0.9539955	0.646	0.190	2.825143e-279	4: Myeloid	ZEB2
4.126938e-283	0.9791576	0.982	0.833	9.227008e-279	4: Myeloid	RNASEK
6.460918e-283	0.2913433	0.228	0.022	1.444532e-278	4: Myeloid	FES
1.180682e-282	1.1386291	0.823	0.370	2.639769e-278	4: Myeloid	EFHD2
1.184337e-279	0.3273869	0.155	0.009	2.647941e-275	4: Myeloid	GPR157
7.607576e-279	0.6063914	0.372	0.063	1.700902e-274	4: Myeloid	ACP2
2.194778e-278	1.0489733	0.891	0.517	4.907085e-274	4: Myeloid	RAC1
2.860230e-276	2.9219987	0.711	0.306	6.394902e-272	4: Myeloid	CTSD
5.335405e-276	0.2594047	0.179	0.013	1.192890e-271	4: Myeloid	SRC
2.771977e-275	-2.2159635	0.445	0.865	6.197586e-271	4: Myeloid	IFITM1
3.801575e-275	1.6081451	0.139	0.007	8.499562e-271	4: Myeloid	RNASE1
2.751277e-273	0.5485449	0.429	0.083	6.151304e-269	4: Myeloid	SH2B3
6.167141e-273	-1.1208839	0.927	0.982	1.378849e-268	4: Myeloid	RPSA
4.290945e-270	0.9506051	0.634	0.204	9.593695e-266	4: Myeloid	PPT1
4.798924e-270	0.4675147	0.375	0.064	1.072943e-265	4: Myeloid	RHOQ
2.288153e-269	0.7668192	0.436	0.089	5.115853e-265	4: Myeloid	JAML
7.160433e-269	-0.9878149	0.999	0.996	1.600930e-264	4: Myeloid	RPL32
3.032818e-268	-0.9207540	0.989	0.991	6.780774e-264	4: Myeloid	RPL14
7.175961e-267	0.5081567	0.374	0.064	1.604401e-262	4: Myeloid	OGFRL1
5.245928e-266	-0.8094573	0.999	0.998	1.172885e-261	4: Myeloid	RPS15
8.279154e-265	0.6848969	0.299	0.042	1.851053e-260	4: Myeloid	OTUD1
6.414084e-264	-1.0427531	0.992	0.994	1.434061e-259	4: Myeloid	RPL34
9.138977e-264	0.8739636	0.617	0.182	2.043293e-259	4: Myeloid	CD4
6.606682e-261	-0.8872272	0.996	0.997	1.477122e-256	4: Myeloid	RPL18
9.655929e-259	-0.9425020	0.999	0.999	2.158873e-254	4: Myeloid	RPL13
2.518000e-256	-0.9207862	0.989	0.997	5.629744e-252	4: Myeloid	RPS4X
2.781385e-256	1.0293837	0.674	0.242	6.218620e-252	4: Myeloid	PLEKHO1
3.969755e-256	2.0954469	0.801	0.402	8.875579e-252	4: Myeloid	CTSC
4.658576e-256	-1.0778302	0.999	0.996	1.041564e-251	4: Myeloid	RPS12
8.811332e-256	-0.9750290	0.997	0.996	1.970038e-251	4: Myeloid	RPS27A
1.667824e-254	0.4846217	0.355	0.059	3.728920e-250	4: Myeloid	FGD2
2.135425e-254	-0.9751140	0.977	0.991	4.774383e-250	4: Myeloid	RPL23A
7.862350e-253	-0.8022264	0.994	0.999	1.757864e-248	4: Myeloid	RPL7A
1.750434e-251	-1.3656975	0.417	0.839	3.913621e-247	4: Myeloid	RAC2
4.526456e-251	0.6379481	0.424	0.089	1.012025e-246	4: Myeloid	GNPDA1
1.209511e-250	0.5719449	0.486	0.112	2.704224e-246	4: Myeloid	SKAP2
3.116696e-250	-0.9716311	0.953	0.990	6.968309e-246	4: Myeloid	RPL5
4.183245e-250	1.9652744	0.890	0.597	9.352898e-246	4: Myeloid	CSTB
4.356729e-250	-2.1063918	0.539	0.849	9.740775e-246	4: Myeloid	CXCR4
9.838482e-250	0.3500744	0.261	0.033	2.199688e-245	4: Myeloid	LMO2
1.049759e-249	-0.9258741	0.993	0.992	2.347052e-245	4: Myeloid	RPS25
1.998348e-249	0.7314006	0.387	0.074	4.467906e-245	4: Myeloid	MAFF
2.639728e-249	-1.6810403	0.721	0.926	5.901903e-245	4: Myeloid	BTG1
2.766752e-249	-0.9864301	0.997	0.997	6.185904e-245	4: Myeloid	RPS18
4.253975e-249	0.4592625	0.323	0.050	9.511036e-245	4: Myeloid	TRIB1
1.050831e-248	-0.8962827	0.987	0.994	2.349449e-244	4: Myeloid	RPL35A
1.869430e-248	0.8288111	0.537	0.135	4.179671e-244	4: Myeloid	IRF8
7.830178e-247	-1.1113157	0.967	0.995	1.750671e-242	4: Myeloid	RPS5
5.305145e-246	1.0177239	0.494	0.126	1.186124e-241	4: Myeloid	SLAMF7
3.463386e-245	0.8098537	0.544	0.148	7.743438e-241	4: Myeloid	AHR
5.200251e-245	0.7493845	0.301	0.046	1.162672e-240	4: Myeloid	DUSP6
2.818113e-244	1.0894745	0.835	0.473	6.300736e-240	4: Myeloid	VAMP8
9.899119e-244	0.6706035	0.476	0.113	2.213245e-239	4: Myeloid	CD300A
1.028616e-241	1.0523207	0.961	0.754	2.299780e-237	4: Myeloid	ARPC1B
1.721893e-240	0.3127233	0.226	0.025	3.849809e-236	4: Myeloid	RILP
1.941415e-240	0.3348130	0.235	0.027	4.340616e-236	4: Myeloid	U62317.4
8.947227e-240	0.2907970	0.187	0.017	2.000421e-235	4: Myeloid	PXDC1
2.616461e-239	-1.8457452	0.190	0.711	5.849884e-235	4: Myeloid	CD3E
3.178620e-239	1.1836879	0.947	0.692	7.106758e-235	4: Myeloid	GPX4
4.088630e-239	0.2509051	0.177	0.015	9.141358e-235	4: Myeloid	ADAM9
1.720309e-238	-0.9968296	0.974	0.998	3.846267e-234	4: Myeloid	MALAT1
9.050458e-238	0.3307180	0.249	0.032	2.023501e-233	4: Myeloid	GRK3
1.867320e-236	0.9261919	0.549	0.163	4.174955e-232	4: Myeloid	BID
1.189050e-235	1.0699432	0.566	0.166	2.658478e-231	4: Myeloid	BASP1
1.258384e-235	-0.8364346	0.966	0.990	2.813494e-231	4: Myeloid	RPL24
6.806611e-235	1.3168212	0.682	0.298	1.521822e-230	4: Myeloid	NAMPT
8.099623e-235	-0.8480707	0.993	0.997	1.810914e-230	4: Myeloid	RPS14
9.075727e-235	-0.9080886	0.987	0.990	2.029151e-230	4: Myeloid	RPL36
2.876947e-233	0.9323139	0.999	0.974	6.432278e-229	4: Myeloid	TMSB4X
3.807798e-233	-0.8597066	0.997	0.997	8.513474e-229	4: Myeloid	RPL11
7.106780e-233	0.4630399	0.412	0.082	1.588934e-228	4: Myeloid	LY86
1.278245e-232	1.0341633	0.461	0.114	2.857901e-228	4: Myeloid	GLA
1.163531e-231	-0.8088641	0.989	0.996	2.601422e-227	4: Myeloid	RPL29
1.224156e-231	-0.7648356	0.994	0.997	2.736969e-227	4: Myeloid	RPS7
1.292246e-231	0.3393259	0.247	0.032	2.889204e-227	4: Myeloid	SIGLEC10
2.952607e-231	0.5326904	0.451	0.104	6.601438e-227	4: Myeloid	GCA
4.065609e-231	0.3692355	0.281	0.041	9.089889e-227	4: Myeloid	PLEKHO2
3.388121e-229	0.6164068	0.300	0.048	7.575161e-225	4: Myeloid	HES1
7.881137e-229	1.3251742	0.734	0.283	1.762065e-224	4: Myeloid	CD83
1.952295e-228	-0.8998623	0.998	0.995	4.364941e-224	4: Myeloid	RPS3A
4.313200e-227	0.2919069	0.151	0.011	9.643452e-223	4: Myeloid	BATF3
4.022633e-225	0.5172625	0.314	0.054	8.993804e-221	4: Myeloid	MCOLN1
7.631889e-225	0.5809424	0.430	0.097	1.706338e-220	4: Myeloid	PIK3AP1
2.223560e-224	0.7086945	0.541	0.156	4.971435e-220	4: Myeloid	SNX10
4.779766e-224	0.9281814	0.882	0.578	1.068660e-219	4: Myeloid	ARPC5
7.045127e-224	0.5118485	0.445	0.103	1.575150e-219	4: Myeloid	IL6R
1.173854e-223	-0.8243964	0.991	0.998	2.624502e-219	4: Myeloid	RPL6
1.323170e-223	1.0180937	0.694	0.293	2.958343e-219	4: Myeloid	AKR1A1
3.624723e-223	0.7916688	0.657	0.242	8.104155e-219	4: Myeloid	GSTO1
5.403381e-222	0.6144251	0.533	0.150	1.208088e-217	4: Myeloid	EHBP1L1
1.725046e-221	0.8483877	0.782	0.367	3.856859e-217	4: Myeloid	AP2S1
2.899450e-221	-1.1801684	0.291	0.780	6.482591e-217	4: Myeloid	C12orf57
8.158114e-219	0.3196585	0.219	0.026	1.823991e-214	4: Myeloid	LRRK1
9.806485e-218	0.8675065	1.000	0.972	2.192534e-213	4: Myeloid	SERF2
9.405745e-217	0.5982548	0.522	0.145	2.102937e-212	4: Myeloid	SERPINB6
5.855298e-216	-0.7300234	0.999	0.998	1.309128e-211	4: Myeloid	RPL28
6.545644e-216	-1.6805156	0.139	0.668	1.463475e-211	4: Myeloid	CD3D
1.465395e-214	1.0837045	0.763	0.398	3.276330e-210	4: Myeloid	SAMHD1
1.496512e-214	-0.7676213	0.999	0.997	3.345901e-210	4: Myeloid	RPL19
8.510924e-214	-1.3581845	0.667	0.867	1.902872e-209	4: Myeloid	SARAF
6.912272e-213	-0.9636546	0.974	0.988	1.545446e-208	4: Myeloid	RPS21
4.107123e-212	0.2670885	0.161	0.014	9.182705e-208	4: Myeloid	PMP22
4.999328e-212	-1.1999156	0.065	0.633	1.117750e-207	4: Myeloid	ETS1
5.183392e-212	0.6558111	0.456	0.112	1.158903e-207	4: Myeloid	GK
3.176110e-211	-0.8125732	0.994	0.998	7.101147e-207	4: Myeloid	RPL18A
4.436762e-211	-1.2543090	0.095	0.651	9.919711e-207	4: Myeloid	FYN
5.804515e-211	0.5211193	0.363	0.075	1.297774e-206	4: Myeloid	ZFYVE16
1.250244e-210	0.8830807	0.776	0.367	2.795295e-206	4: Myeloid	ZYX
1.835634e-210	0.3164450	0.236	0.032	4.104111e-206	4: Myeloid	PLXND1
2.497374e-210	-2.3639492	0.368	0.741	5.583628e-206	4: Myeloid	IL32
5.921167e-209	-0.7748993	0.984	0.990	1.323855e-204	4: Myeloid	RPLP2
4.629215e-207	-0.8487480	0.993	0.995	1.035000e-202	4: Myeloid	RPS6
6.077197e-207	-0.9775763	0.852	0.947	1.358740e-202	4: Myeloid	EEF1D
8.625804e-207	0.6030519	0.482	0.132	1.928557e-202	4: Myeloid	PRCP
1.863012e-206	-0.7739852	0.998	0.999	4.165323e-202	4: Myeloid	RPS8
2.949356e-206	0.7555445	0.680	0.282	6.594169e-202	4: Myeloid	ATP6V0D1
3.318603e-204	0.3602318	0.273	0.043	7.419733e-200	4: Myeloid	PLXNB2
5.101384e-204	-0.8125039	0.977	0.984	1.140568e-199	4: Myeloid	RPL13A
1.571262e-203	0.3312520	0.237	0.033	3.513028e-199	4: Myeloid	RXRA
3.683713e-203	-1.8002971	0.508	0.820	8.236047e-199	4: Myeloid	ZFP36L2
4.024147e-203	-1.0307295	0.047	0.603	8.997187e-199	4: Myeloid	SEPTIN1
2.704292e-202	0.2552843	0.129	0.009	6.046256e-198	4: Myeloid	IGF1
4.076726e-200	0.7414108	0.576	0.200	9.114744e-196	4: Myeloid	GNG10
4.313752e-200	0.5439837	0.362	0.077	9.644687e-196	4: Myeloid	ATP1B1
5.949316e-197	1.6037203	0.538	0.181	1.330148e-192	4: Myeloid	TIMP1
6.391155e-197	0.7339735	0.650	0.255	1.428934e-192	4: Myeloid	ARRB2
3.874359e-196	-0.7420895	0.991	0.994	8.662292e-192	4: Myeloid	RPL17
9.650013e-195	0.4247004	0.283	0.049	2.157550e-190	4: Myeloid	ACSL1
1.754224e-194	0.8674669	0.983	0.846	3.922093e-190	4: Myeloid	YBX1
2.242390e-194	-0.7174042	0.996	0.996	5.013535e-190	4: Myeloid	FAU
4.822977e-194	-0.7259367	1.000	1.000	1.078321e-189	4: Myeloid	RPL10
1.516191e-192	0.6203376	0.145	0.013	3.389899e-188	4: Myeloid	NUPR1
1.911936e-192	1.9340678	0.743	0.460	4.274706e-188	4: Myeloid	NEAT1
1.702078e-191	0.6824481	0.180	0.020	3.805505e-187	4: Myeloid	EBI3
8.879549e-191	0.9961794	0.843	0.539	1.985290e-186	4: Myeloid	DBI
1.704174e-189	1.0836222	0.931	0.729	3.810191e-185	4: Myeloid	ATP6V0C
3.438669e-189	-0.8398327	0.994	0.992	7.688175e-185	4: Myeloid	RPL39
6.886422e-189	0.5989579	0.426	0.112	1.539666e-184	4: Myeloid	SCARB2
1.368671e-188	0.3314479	0.225	0.032	3.060075e-184	4: Myeloid	EPB41L2
2.551384e-187	0.4125185	0.307	0.058	5.704385e-183	4: Myeloid	CD72
2.496578e-185	0.2892166	0.194	0.024	5.581850e-181	4: Myeloid	MMP14
4.970090e-185	-1.1238483	0.052	0.581	1.111213e-180	4: Myeloid	RHOH
8.842383e-185	-0.9654061	0.535	0.859	1.976980e-180	4: Myeloid	SRSF7
1.495839e-184	-1.0478501	0.032	0.560	3.344396e-180	4: Myeloid	LCK
1.683546e-184	-1.3176346	0.057	0.583	3.764071e-180	4: Myeloid	CD2
2.236927e-184	-0.7804727	0.964	0.987	5.001321e-180	4: Myeloid	RPL10A
2.588364e-184	-1.1960421	0.055	0.581	5.787064e-180	4: Myeloid	SPOCK2
9.619406e-184	0.3034076	0.422	0.094	2.150707e-179	4: Myeloid	ZNF385A
1.173928e-183	0.7364596	0.616	0.243	2.624668e-179	4: Myeloid	NCOA4
1.215775e-183	0.5088236	0.385	0.093	2.718229e-179	4: Myeloid	GPR137B
2.069737e-183	1.5042898	0.845	0.622	4.627519e-179	4: Myeloid	PRDX1
2.259941e-183	-1.0030577	0.409	0.798	5.052776e-179	4: Myeloid	TLE5
1.743634e-182	0.7551438	0.993	0.953	3.898417e-178	4: Myeloid	OAZ1
2.925646e-182	1.0008850	0.771	0.467	6.541158e-178	4: Myeloid	ATP6V1F
3.149294e-182	0.3743870	0.265	0.046	7.041192e-178	4: Myeloid	PSTPIP2
9.331785e-181	-1.0955734	0.280	0.748	2.086400e-176	4: Myeloid	HIST1H4C
4.075258e-180	0.6796222	0.566	0.203	9.111462e-176	4: Myeloid	QKI
5.863314e-180	0.4045283	0.357	0.081	1.310920e-175	4: Myeloid	FKBP15
1.123852e-179	0.7873551	0.891	0.645	2.512709e-175	4: Myeloid	GNAI2
1.523022e-176	0.3674973	0.323	0.066	3.405172e-172	4: Myeloid	HAVCR2
5.017598e-176	-0.7081636	0.999	0.996	1.121834e-171	4: Myeloid	RPS23
7.235276e-175	0.7732435	0.749	0.399	1.617663e-170	4: Myeloid	RNH1
8.598030e-175	1.7668808	0.512	0.174	1.922348e-170	4: Myeloid	HSPA1A
1.254933e-174	0.4025857	0.212	0.031	2.805779e-170	4: Myeloid	PHLDA2
1.424929e-174	-0.6357217	1.000	1.000	3.185856e-170	4: Myeloid	RPLP1
1.877374e-174	1.0860218	0.826	0.606	4.197433e-170	4: Myeloid	ITGB2
4.016061e-174	-1.6248018	0.086	0.584	8.979109e-170	4: Myeloid	CD7
6.784545e-174	-1.0975140	0.029	0.537	1.516889e-169	4: Myeloid	CD3G
7.004178e-174	0.7044982	0.615	0.246	1.565994e-169	4: Myeloid	ATG3
7.278122e-174	0.3023108	0.261	0.046	1.627243e-169	4: Myeloid	NUDT16
3.807416e-173	-0.9914067	0.831	0.930	8.512621e-169	4: Myeloid	CALM1
6.449433e-172	-1.1943514	0.056	0.562	1.441964e-167	4: Myeloid	TRBC2
2.931480e-171	-1.1259613	0.900	0.975	6.554204e-167	4: Myeloid	JUND
2.120748e-169	-1.6875606	0.313	0.703	4.741568e-165	4: Myeloid	LTB
2.445897e-169	1.7991920	0.519	0.195	5.468536e-165	4: Myeloid	ACP5
3.272854e-169	0.7253740	0.925	0.604	7.317447e-165	4: Myeloid	TUBA1B
3.779800e-169	-0.8576518	0.442	0.803	8.450877e-165	4: Myeloid	SF1
5.815157e-169	0.9547868	0.773	0.441	1.300153e-164	4: Myeloid	SYNGR2
6.265295e-169	0.6195502	0.485	0.156	1.400795e-164	4: Myeloid	NAAA
6.375202e-169	-0.9973937	0.041	0.542	1.425368e-164	4: Myeloid	FCMR
2.608470e-168	-0.8948721	0.661	0.883	5.832017e-164	4: Myeloid	RPS4Y1
9.525985e-168	0.3687952	0.216	0.033	2.129820e-163	4: Myeloid	HIC1
1.528568e-167	0.2528019	0.191	0.026	3.417572e-163	4: Myeloid	P2RX7
4.480151e-167	-0.9784610	0.449	0.803	1.001672e-162	4: Myeloid	LDHB
9.132056e-167	-0.8781452	0.524	0.844	2.041745e-162	4: Myeloid	NOP53
7.327475e-166	-0.7363837	0.996	0.988	1.638277e-161	4: Myeloid	RPL9
1.687439e-165	0.7242229	0.964	0.806	3.772776e-161	4: Myeloid	RHOA
2.028643e-165	0.3117475	0.218	0.034	4.535640e-161	4: Myeloid	SGPL1
3.807255e-165	-0.6648667	0.999	0.999	8.512262e-161	4: Myeloid	EEF1A1
1.812711e-164	-0.9128392	0.012	0.504	4.052859e-160	4: Myeloid	PTPRCAP
3.762342e-164	0.4628010	0.264	0.050	8.411843e-160	4: Myeloid	TSPAN33
5.779996e-164	0.3354449	0.238	0.041	1.292291e-159	4: Myeloid	SLC2A6
2.621207e-163	-1.6264956	0.172	0.630	5.860494e-159	4: Myeloid	CD69
4.117146e-163	0.9509560	0.651	0.308	9.205116e-159	4: Myeloid	VAMP5
7.147938e-163	-0.9641669	0.042	0.532	1.598136e-158	4: Myeloid	LBH
8.115395e-163	1.1822945	0.508	0.189	1.814440e-158	4: Myeloid	INSIG1
1.194479e-162	0.6984712	0.628	0.250	2.670616e-158	4: Myeloid	PLSCR1
9.373688e-162	0.3291973	0.246	0.044	2.095769e-157	4: Myeloid	IDH1
1.439169e-161	0.7894187	0.888	0.636	3.217694e-157	4: Myeloid	GNG5
1.173006e-160	-0.9181574	0.337	0.740	2.622608e-156	4: Myeloid	GAS5
2.587883e-160	0.6397417	0.549	0.208	5.785989e-156	4: Myeloid	PLEKHB2
8.991389e-160	0.2988513	0.255	0.047	2.010295e-155	4: Myeloid	IRF5
3.401117e-158	2.0699450	0.331	0.083	7.604217e-154	4: Myeloid	CCL4L2
4.333271e-158	0.3476410	0.297	0.063	9.688326e-154	4: Myeloid	TNFRSF1A
6.789155e-158	-0.9582360	0.042	0.521	1.517919e-153	4: Myeloid	TENT5C
2.642836e-157	0.3334497	0.277	0.056	5.908853e-153	4: Myeloid	GSAP
3.518438e-157	1.5260996	0.528	0.223	7.866523e-153	4: Myeloid	PLD3
3.762616e-157	0.3104821	0.216	0.035	8.412457e-153	4: Myeloid	RAB13
9.181352e-157	-0.9191597	0.083	0.563	2.052767e-152	4: Myeloid	PCED1B-AS1
1.696677e-156	-0.7385064	0.989	0.991	3.793431e-152	4: Myeloid	RPL21
2.568100e-155	-0.8178834	0.058	0.529	5.741758e-151	4: Myeloid	ACAP1
3.910618e-155	0.4303984	0.358	0.092	8.743360e-151	4: Myeloid	ARAP1
1.670809e-153	-1.1196416	0.062	0.533	3.735594e-149	4: Myeloid	TUBA4A
2.817065e-153	0.4332978	0.110	0.009	6.298395e-149	4: Myeloid	VCAN
5.180779e-153	0.2787541	0.182	0.026	1.158319e-148	4: Myeloid	VEGFA
6.617701e-153	-1.0205639	0.031	0.504	1.479586e-148	4: Myeloid	CD27
9.222994e-153	0.2773135	0.217	0.036	2.062077e-148	4: Myeloid	PLBD2
1.138332e-152	0.7293695	0.495	0.174	2.545083e-148	4: Myeloid	APLP2
1.189376e-152	0.3323562	0.256	0.049	2.659206e-148	4: Myeloid	EVA1B
1.559472e-152	-0.9503004	0.034	0.506	3.486667e-148	4: Myeloid	SYNE2
9.880377e-152	-0.8686472	0.060	0.529	2.209055e-147	4: Myeloid	RBM38
1.185626e-151	0.4599047	0.452	0.136	2.650823e-147	4: Myeloid	RRBP1
1.895161e-151	-0.5842268	0.998	0.995	4.237201e-147	4: Myeloid	RPL26
3.639852e-151	1.1219300	0.386	0.107	8.137981e-147	4: Myeloid	EGR1
4.406222e-151	0.4697360	0.187	0.028	9.851432e-147	4: Myeloid	OSM
6.650213e-151	0.2734071	0.220	0.038	1.486855e-146	4: Myeloid	VASH1
1.102096e-150	-0.6267559	0.998	0.997	2.464066e-146	4: Myeloid	RPS28
1.189289e-150	-0.8648006	0.098	0.561	2.659013e-146	4: Myeloid	STK17A
3.189815e-150	0.7907016	0.669	0.339	7.131787e-146	4: Myeloid	TKT
1.435995e-149	0.4154300	0.358	0.094	3.210598e-145	4: Myeloid	ATP6V1A
1.796927e-149	0.9854294	0.786	0.487	4.017570e-145	4: Myeloid	LITAF
1.812046e-149	-1.0427607	0.458	0.797	4.051372e-145	4: Myeloid	EZR
1.059441e-148	-0.6056521	0.989	0.991	2.368699e-144	4: Myeloid	RACK1
2.502929e-148	-0.7360067	0.026	0.485	5.596049e-144	4: Myeloid	OCIAD2
3.401614e-148	0.6489708	0.532	0.200	7.605328e-144	4: Myeloid	IFNGR1
4.958949e-148	0.4977086	0.433	0.135	1.108722e-143	4: Myeloid	LAMP2
3.400583e-147	0.4778206	0.438	0.135	7.603022e-143	4: Myeloid	UNC93B1
4.176643e-147	-0.6761346	1.000	0.998	9.338139e-143	4: Myeloid	RPS19
1.186903e-146	0.7404337	0.783	0.482	2.653679e-142	4: Myeloid	GRB2
1.190322e-146	0.2592454	0.178	0.026	2.661322e-142	4: Myeloid	LRRK2
1.369836e-146	0.5208749	0.366	0.101	3.062680e-142	4: Myeloid	ARHGAP18
3.237479e-146	0.3390218	0.276	0.059	7.238355e-142	4: Myeloid	TPMT
1.280205e-145	0.6554943	0.426	0.138	2.862283e-141	4: Myeloid	CD84
3.405549e-145	0.3922228	0.364	0.098	7.614126e-141	4: Myeloid	PRKCD
3.983110e-144	-0.7760379	0.061	0.514	8.905438e-140	4: Myeloid	TBC1D10C
4.511906e-144	-0.7783227	0.220	0.651	1.008772e-139	4: Myeloid	VAMP2
1.265211e-143	0.4371504	0.365	0.101	2.828760e-139	4: Myeloid	NADK
2.368206e-143	-0.8761359	0.406	0.757	5.294834e-139	4: Myeloid	EVL
6.952067e-143	0.7894117	0.374	0.105	1.554343e-138	4: Myeloid	CD40
3.593643e-142	0.3262008	0.165	0.023	8.034668e-138	4: Myeloid	NLRP3
4.032373e-142	0.2791507	0.210	0.036	9.015579e-138	4: Myeloid	ATP6V0A1
6.251217e-142	0.7352484	0.943	0.717	1.397647e-137	4: Myeloid	NME2
7.135856e-142	-0.7474574	0.143	0.595	1.595435e-137	4: Myeloid	ICAM3
6.874590e-141	0.4529600	0.393	0.116	1.537021e-136	4: Myeloid	CBR1
9.606814e-141	0.7695569	0.764	0.483	2.147892e-136	4: Myeloid	TLN1
4.883887e-140	0.6746187	0.612	0.278	1.091939e-135	4: Myeloid	RAB10
6.729809e-140	0.4247299	0.310	0.076	1.504651e-135	4: Myeloid	RIPK2
6.970340e-140	0.2740806	0.227	0.042	1.558429e-135	4: Myeloid	ACER3
1.064850e-139	0.7157085	0.733	0.383	2.380791e-135	4: Myeloid	H2AFY
1.309709e-139	0.5914870	0.269	0.059	2.928248e-135	4: Myeloid	NRARP
1.635611e-139	0.2863394	0.206	0.036	3.656900e-135	4: Myeloid	IRAK3
2.575557e-139	0.7707811	0.733	0.440	5.758430e-135	4: Myeloid	ATP6V0B
7.131767e-139	0.2626470	0.198	0.033	1.594520e-134	4: Myeloid	CAMK1
7.781040e-139	-0.6425252	0.993	0.993	1.739685e-134	4: Myeloid	RPL37
1.218890e-138	0.3348184	0.297	0.070	2.725195e-134	4: Myeloid	FUCA2
3.340207e-138	0.3369236	0.250	0.052	7.468034e-134	4: Myeloid	RRAGD
4.270978e-138	0.9341751	0.674	0.346	9.549052e-134	4: Myeloid	SERPINB1
4.545325e-138	0.6478468	0.972	0.874	1.016244e-133	4: Myeloid	ARPC3
5.611185e-138	0.5204197	0.576	0.233	1.254549e-133	4: Myeloid	NCKAP1L
5.667548e-138	0.3330808	0.156	0.021	1.267150e-133	4: Myeloid	GPAT3
2.355557e-137	0.5697345	0.551	0.222	5.266553e-133	4: Myeloid	MYO9B
2.635095e-137	-0.8958921	0.026	0.464	5.891545e-133	4: Myeloid	LAT
9.474053e-137	0.2517615	0.188	0.030	2.118209e-132	4: Myeloid	APOBR
1.073597e-136	-0.6984101	0.992	0.999	2.400347e-132	4: Myeloid	RPLP0
2.554059e-136	0.3238151	0.191	0.031	5.710364e-132	4: Myeloid	TBC1D8
2.598065e-136	-0.7887281	0.849	0.942	5.808754e-132	4: Myeloid	HNRNPA1
3.750726e-136	0.2624113	0.182	0.029	8.385873e-132	4: Myeloid	FRMD4A
1.134405e-135	0.7308543	0.739	0.423	2.536302e-131	4: Myeloid	SDCBP
1.289245e-135	0.6336726	0.647	0.309	2.882495e-131	4: Myeloid	CMTM6
1.955667e-135	0.2735136	0.234	0.046	4.372480e-131	4: Myeloid	CTNND1
4.964464e-135	0.3811804	0.345	0.093	1.109955e-130	4: Myeloid	MANBA
5.044458e-135	-0.6110009	0.998	0.998	1.127840e-130	4: Myeloid	RPL8
5.563229e-135	0.4109411	0.390	0.117	1.243827e-130	4: Myeloid	RNPEP
1.452328e-134	-0.8334884	0.028	0.460	3.247115e-130	4: Myeloid	LIME1
1.864507e-134	-0.7559542	0.422	0.765	4.168664e-130	4: Myeloid	SNHG6
4.047528e-134	0.7903137	0.538	0.230	9.049462e-130	4: Myeloid	CEBPB
6.436165e-134	-0.5814113	0.983	0.992	1.438998e-129	4: Myeloid	NACA
6.473823e-134	0.4863106	0.479	0.170	1.447417e-129	4: Myeloid	PTTG1IP
3.964062e-133	0.3061421	0.277	0.063	8.862850e-129	4: Myeloid	RALB
7.650345e-133	0.4850930	0.423	0.132	1.710464e-128	4: Myeloid	NFKBID
8.904852e-133	0.8687512	0.887	0.666	1.990947e-128	4: Myeloid	LCP1
1.218574e-132	0.4780974	0.396	0.124	2.724487e-128	4: Myeloid	AP1B1
1.265546e-132	0.3513751	0.267	0.060	2.829508e-128	4: Myeloid	MIR22HG
1.963235e-132	0.8004981	0.962	0.871	4.389401e-128	4: Myeloid	CYBA
2.902154e-132	1.2696600	0.830	0.605	6.488635e-128	4: Myeloid	COTL1
2.864121e-131	-0.9329142	0.178	0.582	6.403603e-127	4: Myeloid	LEPROTL1
3.064668e-131	-0.7207463	0.939	0.984	6.851986e-127	4: Myeloid	EEF1B2
5.864516e-131	-0.7698841	0.022	0.448	1.311188e-126	4: Myeloid	ZAP70
9.089588e-131	-0.7024059	0.078	0.505	2.032250e-126	4: Myeloid	SLC38A1
2.399628e-130	0.4997172	0.212	0.040	5.365089e-126	4: Myeloid	CD9
3.653087e-130	0.6636916	0.580	0.253	8.167572e-126	4: Myeloid	LIMS1
4.420183e-130	0.5874552	0.501	0.197	9.882646e-126	4: Myeloid	UBE2D1
6.987691e-130	1.0559094	0.825	0.608	1.562308e-125	4: Myeloid	SQSTM1
7.383466e-130	0.7511942	0.779	0.474	1.650795e-125	4: Myeloid	RGS10
8.498771e-129	0.3306027	0.303	0.076	1.900155e-124	4: Myeloid	ARRB1
3.638559e-128	-0.6891743	0.606	0.848	8.135091e-124	4: Myeloid	CIRBP
6.951027e-128	-0.6543015	0.167	0.593	1.554111e-123	4: Myeloid	KRT10
1.438969e-127	-0.5648905	0.994	0.991	3.217246e-123	4: Myeloid	RPS16
8.849699e-127	-0.7031619	0.829	0.916	1.978616e-122	4: Myeloid	TOMM7
2.215348e-126	-1.1316741	0.176	0.588	4.953075e-122	4: Myeloid	DDIT4
2.555531e-126	0.8814185	0.900	0.732	5.713656e-122	4: Myeloid	PSME2
2.828274e-126	0.5245276	0.481	0.181	6.323456e-122	4: Myeloid	RNF13
3.624068e-126	0.2769752	0.147	0.020	8.102691e-122	4: Myeloid	SCD
1.801106e-125	-0.7104336	0.969	0.981	4.026912e-121	4: Myeloid	EEF2
2.400726e-125	-0.9916414	0.215	0.600	5.367543e-121	4: Myeloid	FAM177A1
2.976120e-125	0.5298744	0.560	0.242	6.654009e-121	4: Myeloid	LAMTOR2
6.905729e-125	-0.8858886	0.608	0.844	1.543983e-120	4: Myeloid	CORO1A
1.400166e-124	-0.8119569	0.076	0.491	3.130492e-120	4: Myeloid	NSMCE3
1.774374e-124	-0.6809487	0.932	0.976	3.967146e-120	4: Myeloid	RPL36A
1.986703e-124	-0.7587825	0.208	0.618	4.441871e-120	4: Myeloid	SMCHD1
2.820421e-124	-0.6270272	0.818	0.925	6.305898e-120	4: Myeloid	TMA7
7.192295e-124	0.2965605	0.250	0.056	1.608053e-119	4: Myeloid	NFKBIE
8.123808e-123	0.4109590	0.365	0.111	1.816321e-118	4: Myeloid	ODF3B
6.619436e-122	-0.7600496	0.034	0.442	1.479973e-117	4: Myeloid	CLEC2D
1.225568e-121	0.9965992	1.000	0.989	2.740126e-117	4: Myeloid	ACTB
2.022530e-121	-1.1666070	0.375	0.702	4.521973e-117	4: Myeloid	TSC22D3
6.476140e-121	0.6241324	0.710	0.423	1.447935e-116	4: Myeloid	RAB7A
1.435435e-120	-0.7690458	0.018	0.420	3.209346e-116	4: Myeloid	CD247
7.046336e-120	0.3690936	0.343	0.100	1.575420e-115	4: Myeloid	SLC25A24
1.047373e-119	-0.6139312	0.897	0.958	2.341717e-115	4: Myeloid	RPL36AL
1.255709e-119	0.3660595	0.321	0.090	2.807513e-115	4: Myeloid	SH3BP2
1.337709e-119	0.7426485	0.940	0.775	2.990850e-115	4: Myeloid	TPM3
5.294333e-119	-0.6783612	0.187	0.587	1.183707e-114	4: Myeloid	TERF2IP
5.339759e-119	0.7737794	0.781	0.527	1.193863e-114	4: Myeloid	RNASET2
6.178773e-119	-0.7219073	0.016	0.413	1.381450e-114	4: Myeloid	BCL11B
6.567510e-119	0.8071235	0.399	0.140	1.468364e-114	4: Myeloid	TFRC
2.011215e-118	-0.7241025	0.617	0.841	4.496674e-114	4: Myeloid	SNRPD2
2.494105e-118	0.6133301	0.751	0.453	5.576319e-114	4: Myeloid	CLTA
7.779649e-118	-0.6831620	0.073	0.475	1.739374e-113	4: Myeloid	EPB41
9.641904e-118	0.2612098	0.218	0.045	2.155737e-113	4: Myeloid	ENTPD1
1.182178e-115	0.6748469	0.472	0.197	2.643114e-111	4: Myeloid	HEXA
3.387905e-115	-0.8071593	0.195	0.581	7.574679e-111	4: Myeloid	CDKN1B
4.184801e-115	0.6202937	0.661	0.360	9.356377e-111	4: Myeloid	M6PR
1.604309e-114	0.2743459	0.259	0.062	3.586914e-110	4: Myeloid	PTPN12
3.001869e-114	0.3655560	0.386	0.124	6.711580e-110	4: Myeloid	STX7
3.547343e-114	-0.7441613	0.434	0.743	7.931149e-110	4: Myeloid	DDX24
1.550760e-113	0.4147728	0.423	0.149	3.467188e-109	4: Myeloid	CAT
2.074074e-113	0.6416251	0.336	0.108	4.637214e-109	4: Myeloid	DNASE2
3.257161e-113	-0.6764907	0.016	0.400	7.282361e-109	4: Myeloid	SKAP1
6.554303e-113	0.3465775	0.300	0.082	1.465411e-108	4: Myeloid	NFIL3
1.196486e-112	0.3181484	0.297	0.081	2.675103e-108	4: Myeloid	ANXA4
3.235765e-112	1.0874907	0.595	0.303	7.234524e-108	4: Myeloid	CDKN1A
4.493103e-112	-0.5750108	0.977	0.996	1.004568e-107	4: Myeloid	MT-ND4L
4.554931e-112	-0.7315691	0.023	0.406	1.018392e-107	4: Myeloid	CD6
1.085402e-111	-0.6353493	0.816	0.927	2.426742e-107	4: Myeloid	HINT1
2.376284e-111	0.8458387	0.615	0.302	5.312896e-107	4: Myeloid	NR4A1
9.623066e-111	0.4005627	0.360	0.116	2.151525e-106	4: Myeloid	RASSF2
1.028742e-110	0.4489353	0.286	0.078	2.300061e-106	4: Myeloid	MXD1
1.538417e-110	-0.6973934	0.126	0.514	3.439593e-106	4: Myeloid	PSIP1
1.758878e-110	-0.5485884	0.927	0.961	3.932498e-106	4: Myeloid	BTF3
3.639911e-110	-0.5828140	0.902	0.954	8.138113e-106	4: Myeloid	NPM1
6.463505e-110	0.5299858	0.397	0.143	1.445110e-105	4: Myeloid	ITPR2
1.827867e-109	-1.4117454	0.100	0.479	4.086746e-105	4: Myeloid	IL7R
4.720609e-109	0.4159375	0.440	0.164	1.055434e-104	4: Myeloid	NANS
8.168511e-109	-1.0047580	0.179	0.564	1.826316e-104	4: Myeloid	PRDX2
1.698010e-108	-0.5097648	0.996	0.995	3.796411e-104	4: Myeloid	RPS13
2.474315e-108	0.6591073	0.549	0.254	5.532073e-104	4: Myeloid	RASGEF1B
5.094885e-108	-0.5702114	0.903	0.955	1.139114e-103	4: Myeloid	RPL31
7.028062e-108	-0.6190771	0.044	0.419	1.571334e-103	4: Myeloid	RASAL3
1.063545e-107	0.2743366	0.242	0.058	2.377875e-103	4: Myeloid	SNX8
1.247848e-107	-0.9078369	0.443	0.716	2.789938e-103	4: Myeloid	YPEL5
2.638169e-107	-0.7285435	0.014	0.385	5.898417e-103	4: Myeloid	SH2D2A
3.321069e-107	-0.7397308	0.088	0.464	7.425246e-103	4: Myeloid	CLDND1
3.353378e-107	-0.6620986	0.249	0.613	7.497482e-103	4: Myeloid	KMT2E
3.670281e-107	-0.7703103	0.048	0.423	8.206015e-103	4: Myeloid	SYTL3
3.845711e-107	-0.8134003	0.951	0.968	8.598241e-103	4: Myeloid	RPS29
1.936708e-106	-0.6752046	0.098	0.472	4.330091e-102	4: Myeloid	ARHGAP15
6.983210e-106	0.4674424	0.425	0.161	1.561306e-101	4: Myeloid	HEXB
7.207577e-106	-0.6586604	0.244	0.619	1.611470e-101	4: Myeloid	YPEL3
1.579369e-105	1.6835543	0.702	0.445	3.531154e-101	4: Myeloid	TXN
1.942342e-105	-0.6541015	0.023	0.391	4.342687e-101	4: Myeloid	CD96
2.520360e-105	1.8345705	0.456	0.191	5.635021e-101	4: Myeloid	CCL4
2.855182e-105	0.4128052	0.355	0.118	6.383615e-101	4: Myeloid	CYSTM1
3.959731e-105	-0.8437576	0.039	0.408	8.853167e-101	4: Myeloid	TCF7
4.370234e-105	0.9393485	0.963	0.810	9.770970e-101	4: Myeloid	VIM
4.875142e-105	-0.6630842	0.577	0.807	1.089984e-100	4: Myeloid	HNRNPDL
7.012575e-105	0.3332574	0.254	0.066	1.567872e-100	4: Myeloid	VAC14
1.197223e-104	-0.9460561	0.348	0.684	2.676751e-100	4: Myeloid	ISG20
3.354992e-104	0.2570255	0.215	0.048	7.501092e-100	4: Myeloid	NEK6
4.062720e-104	0.2528566	0.221	0.050	9.083429e-100	4: Myeloid	LINC01857
4.367315e-104	0.4194467	0.400	0.144	9.764443e-100	4: Myeloid	PITPNA
4.994727e-104	-0.6619431	0.191	0.576	1.116721e-99	4: Myeloid	GYPC
5.287873e-104	0.4380622	0.581	0.240	1.182263e-99	4: Myeloid	PTMS
5.395314e-104	0.4275732	0.443	0.172	1.206284e-99	4: Myeloid	UBE2F
9.693378e-104	0.4766612	0.469	0.193	2.167245e-99	4: Myeloid	CNDP2
9.824227e-104	0.3591211	0.286	0.081	2.196501e-99	4: Myeloid	ASAP1
1.890974e-103	0.3540034	0.307	0.092	4.227840e-99	4: Myeloid	HSD17B4
2.025331e-103	-0.8066522	0.532	0.762	4.528234e-99	4: Myeloid	IL2RG
5.370026e-103	0.4565803	0.424	0.162	1.200630e-98	4: Myeloid	PGD
6.969920e-103	0.6158587	0.572	0.286	1.558335e-98	4: Myeloid	VSIR
1.228437e-102	0.3140447	0.323	0.098	2.746539e-98	4: Myeloid	ACOT9
1.456755e-102	0.3648488	0.189	0.039	3.257013e-98	4: Myeloid	CCND1
4.923517e-102	-0.7237648	0.065	0.443	1.100800e-97	4: Myeloid	ALOX5AP
2.385164e-101	0.6802574	0.392	0.140	5.332750e-97	4: Myeloid	HES4
2.662515e-101	-0.9294380	0.147	0.505	5.952852e-97	4: Myeloid	SELL
2.926727e-101	0.3293715	0.287	0.083	6.543576e-97	4: Myeloid	GLMP
4.792053e-101	-0.7930662	0.018	0.375	1.071407e-96	4: Myeloid	ITM2A
5.084507e-101	-0.7544752	0.546	0.785	1.136794e-96	4: Myeloid	LIMD2
6.571102e-101	0.4284904	0.268	0.076	1.469167e-96	4: Myeloid	VAT1
6.953996e-101	0.5692883	0.422	0.163	1.554775e-96	4: Myeloid	NABP1
7.262706e-101	0.5588783	0.961	0.838	1.623796e-96	4: Myeloid	EIF4A1
9.870418e-101	0.6099924	0.749	0.523	2.206828e-96	4: Myeloid	POMP
2.411980e-100	0.5807721	0.902	0.680	5.392704e-96	4: Myeloid	TPI1
2.744464e-100	-0.8266801	0.156	0.531	6.136073e-96	4: Myeloid	SOCS1
7.992814e-100	0.2863721	0.264	0.071	1.787033e-95	4: Myeloid	BCKDK
1.173859e-99	0.3528472	0.338	0.111	2.624515e-95	4: Myeloid	ATP6V1C1
1.630725e-99	0.4458642	0.501	0.216	3.645976e-95	4: Myeloid	ARL8B
1.103657e-98	0.5845589	0.779	0.526	2.467557e-94	4: Myeloid	ACTR2
2.683266e-98	0.3384961	0.241	0.062	5.999247e-94	4: Myeloid	ETS2
3.301152e-98	0.2639728	0.234	0.058	7.380715e-94	4: Myeloid	P2RX4
7.521497e-98	0.4441132	0.464	0.189	1.681656e-93	4: Myeloid	NCF4
1.111819e-97	0.5216909	0.636	0.344	2.485804e-93	4: Myeloid	FERMT3
2.912285e-97	0.3685683	0.409	0.151	6.511286e-93	4: Myeloid	MYO1F
7.262867e-97	1.0281436	0.212	0.050	1.623832e-92	4: Myeloid	IFI27
1.654430e-96	0.9867213	0.677	0.392	3.698975e-92	4: Myeloid	FOSB
1.888009e-96	0.5869669	0.872	0.657	4.221210e-92	4: Myeloid	PKM
4.317858e-96	-0.4821424	0.999	0.994	9.653867e-92	4: Myeloid	RPS2
4.512258e-96	-0.6284185	0.051	0.401	1.008851e-91	4: Myeloid	STAT4
6.965093e-96	-0.5992698	0.356	0.685	1.557256e-91	4: Myeloid	SEPTIN7
7.425947e-96	-0.6583419	0.143	0.498	1.660293e-91	4: Myeloid	PDCD4
1.137721e-95	0.6134683	0.547	0.280	2.543717e-91	4: Myeloid	AKIRIN2
1.693870e-95	-0.6688883	0.116	0.467	3.787153e-91	4: Myeloid	PPP2R5C
2.882704e-95	-0.7473794	0.376	0.692	6.445149e-91	4: Myeloid	CD99
7.668604e-95	0.3397763	0.200	0.046	1.714547e-90	4: Myeloid	ABL2
7.728462e-95	0.3334902	0.334	0.110	1.727930e-90	4: Myeloid	ACSL4
8.559429e-95	0.4983722	0.527	0.256	1.913717e-90	4: Myeloid	ATP6AP1
2.040323e-94	-0.5964554	0.056	0.402	4.561753e-90	4: Myeloid	CDK17
3.041306e-94	0.9788763	0.590	0.338	6.799752e-90	4: Myeloid	NR4A3
8.687550e-94	0.5193927	0.397	0.155	1.942362e-89	4: Myeloid	STX4
1.182261e-93	-0.7014462	0.489	0.751	2.643298e-89	4: Myeloid	STK17B
1.333262e-93	0.3076747	0.199	0.046	2.980907e-89	4: Myeloid	CXorf21
1.768927e-93	-0.7000886	0.303	0.642	3.954968e-89	4: Myeloid	CYTIP
1.842888e-93	0.5741521	0.696	0.422	4.120330e-89	4: Myeloid	TALDO1
2.735833e-93	0.5106333	0.681	0.407	6.116775e-89	4: Myeloid	WASF2
2.963075e-93	-0.6768065	0.168	0.518	6.624843e-89	4: Myeloid	RESF1
3.262055e-93	0.3208418	0.285	0.086	7.293303e-89	4: Myeloid	HPS3
3.829626e-93	-0.8301929	0.689	0.810	8.562277e-89	4: Myeloid	FXYD5
7.006685e-93	0.4710647	0.388	0.146	1.566555e-88	4: Myeloid	KLF10
7.305510e-93	0.6021086	0.994	0.962	1.633366e-88	4: Myeloid	MYL6
1.238444e-92	-0.5487355	0.068	0.415	2.768914e-88	4: Myeloid	BIN1
1.590028e-92	0.4680679	0.502	0.227	3.554985e-88	4: Myeloid	CASP1
2.176649e-92	-0.5394244	0.961	0.976	4.866552e-88	4: Myeloid	EEF1G
2.179301e-92	0.3561935	0.321	0.107	4.872482e-88	4: Myeloid	CREBL2
7.561242e-92	0.3403007	0.317	0.104	1.690543e-87	4: Myeloid	PARVB
7.749699e-92	-0.6493035	0.254	0.593	1.732678e-87	4: Myeloid	SEPTIN6
9.259695e-92	0.2694032	0.235	0.062	2.070283e-87	4: Myeloid	ATG7
1.115750e-91	0.5425752	0.758	0.512	2.494594e-87	4: Myeloid	BLOC1S1
1.763070e-91	-0.5929402	0.026	0.358	3.941872e-87	4: Myeloid	ABLIM1
1.887091e-91	0.3127673	0.235	0.062	4.219158e-87	4: Myeloid	DENND5A
2.632474e-91	-0.5532747	0.083	0.435	5.885686e-87	4: Myeloid	EMB
3.216897e-91	-0.7904072	0.125	0.466	7.192338e-87	4: Myeloid	RNF19A
3.912213e-91	-0.9028015	0.032	0.366	8.746926e-87	4: Myeloid	TRBC1
4.299695e-91	-1.7440160	0.039	0.368	9.613257e-87	4: Myeloid	GZMK
1.148462e-90	-0.6195868	0.208	0.548	2.567731e-86	4: Myeloid	ARHGEF1
1.162409e-90	0.6379714	0.884	0.692	2.598915e-86	4: Myeloid	ENO1
2.500317e-90	1.0815923	0.880	0.664	5.590210e-86	4: Myeloid	DUSP1
5.733650e-90	0.6908666	0.417	0.169	1.281929e-85	4: Myeloid	TUBA1C
5.787808e-90	-0.5202543	0.988	0.996	1.294038e-85	4: Myeloid	MT-CYB
5.963544e-90	-0.6345881	0.011	0.336	1.333329e-85	4: Myeloid	TC2N
8.555984e-90	0.4637060	0.541	0.265	1.912947e-85	4: Myeloid	CIAO2A
9.702584e-90	-1.0387495	0.473	0.691	2.169304e-85	4: Myeloid	CREM
1.010736e-89	0.3769640	0.343	0.121	2.259803e-85	4: Myeloid	ZMIZ1
1.372547e-89	-0.5936086	0.180	0.520	3.068741e-85	4: Myeloid	NOP58
3.342129e-89	0.5305443	0.693	0.436	7.472332e-85	4: Myeloid	FKBP1A
3.624924e-89	0.2898801	0.280	0.085	8.104605e-85	4: Myeloid	JAK2
6.720479e-89	-0.4790351	0.972	0.980	1.502565e-84	4: Myeloid	RPL22
1.469504e-88	1.1845339	0.565	0.311	3.285517e-84	4: Myeloid	GBP1
1.696321e-88	-0.4612459	0.986	0.992	3.792634e-84	4: Myeloid	RPL35
2.054717e-88	0.5446415	0.994	0.964	4.593937e-84	4: Myeloid	ATP5F1E
2.364624e-88	0.5124965	0.643	0.362	5.286827e-84	4: Myeloid	RTN4
2.826814e-88	0.4035951	0.453	0.194	6.320191e-84	4: Myeloid	SNAP23
3.040086e-88	0.5458761	0.749	0.489	6.797025e-84	4: Myeloid	SH3BGRL
3.231126e-88	0.3161555	0.345	0.120	7.224152e-84	4: Myeloid	CTNNA1
4.234819e-88	-0.5477691	0.066	0.400	9.468209e-84	4: Myeloid	PDE7A
5.833458e-88	0.3557381	0.255	0.074	1.304244e-83	4: Myeloid	ALAS1
1.533959e-87	0.4564194	0.577	0.303	3.429625e-83	4: Myeloid	CAPZA2
2.185138e-87	-0.6114287	0.024	0.347	4.885532e-83	4: Myeloid	CD5
2.810976e-87	0.2634566	0.265	0.078	6.284781e-83	4: Myeloid	MAFG
6.012585e-87	-0.5790374	0.176	0.509	1.344294e-82	4: Myeloid	KMT2A
7.729756e-87	0.5110517	0.201	0.051	1.728219e-82	4: Myeloid	CHCHD6
7.929364e-87	-0.6776592	0.013	0.331	1.772847e-82	4: Myeloid	GZMM
1.404638e-86	-0.5579963	0.098	0.434	3.140489e-82	4: Myeloid	SUN2
1.779253e-86	-0.5892358	0.107	0.438	3.978055e-82	4: Myeloid	TRAF3IP3
1.954803e-86	-0.7554699	0.251	0.565	4.370548e-82	4: Myeloid	NR3C1
2.168686e-86	1.2523250	0.467	0.233	4.848747e-82	4: Myeloid	PLIN2
2.435928e-86	-0.8289325	0.027	0.346	5.446249e-82	4: Myeloid	ICOS
3.615007e-86	0.5977109	0.859	0.658	8.082432e-82	4: Myeloid	SLC25A5
5.015056e-86	0.5103892	0.672	0.400	1.121266e-81	4: Myeloid	MOB1A
5.193606e-86	0.4297986	0.395	0.157	1.161187e-81	4: Myeloid	GLIPR2
9.990031e-86	0.4353207	0.473	0.211	2.233571e-81	4: Myeloid	GLRX
1.640408e-85	0.2663940	0.250	0.072	3.667624e-81	4: Myeloid	HEBP1
1.825490e-85	0.3266134	0.319	0.109	4.081431e-81	4: Myeloid	AGTRAP
2.643531e-85	-0.5754513	0.182	0.528	5.910407e-81	4: Myeloid	PLP2
7.610201e-85	-0.4191187	0.999	0.992	1.701489e-80	4: Myeloid	RPL12
1.001883e-84	-1.0066164	0.024	0.341	2.240010e-80	4: Myeloid	CTSW
1.032560e-84	0.6681954	0.689	0.431	2.308598e-80	4: Myeloid	PPP1R15A
2.197531e-84	-0.5377245	0.320	0.635	4.913240e-80	4: Myeloid	CUTA
2.268754e-84	0.5418524	0.970	0.847	5.072479e-80	4: Myeloid	ARPC2
2.424759e-84	-0.5373584	0.012	0.322	5.421276e-80	4: Myeloid	CAMK4
2.629079e-84	0.6051009	0.621	0.359	5.878096e-80	4: Myeloid	CFLAR
3.342519e-84	0.5755383	0.534	0.267	7.473204e-80	4: Myeloid	STXBP2
3.835301e-84	-0.5582916	0.208	0.540	8.574966e-80	4: Myeloid	DDX6
5.265741e-84	1.0559411	0.751	0.548	1.177314e-79	4: Myeloid	KLF6
7.434578e-84	0.4041907	0.385	0.150	1.662223e-79	4: Myeloid	SPATS2L
8.537362e-84	0.4804782	0.552	0.284	1.908783e-79	4: Myeloid	CLTC
1.015350e-83	-0.5183312	0.131	0.461	2.270119e-79	4: Myeloid	NSD3
1.796712e-83	-0.6004193	0.118	0.451	4.017090e-79	4: Myeloid	RIPOR2
3.555589e-83	-0.6231858	0.013	0.321	7.949585e-79	4: Myeloid	IL2RB
3.703943e-83	-0.5305478	0.265	0.592	8.281275e-79	4: Myeloid	EMD
3.857824e-83	0.3280850	0.303	0.102	8.625322e-79	4: Myeloid	TET2
4.957354e-83	0.4756890	0.650	0.385	1.108365e-78	4: Myeloid	RAB5C
5.960487e-83	-0.5454112	0.024	0.335	1.332646e-78	4: Myeloid	CD28
7.450111e-83	0.2595175	0.256	0.076	1.665696e-78	4: Myeloid	RPS6KA4
1.569738e-82	-0.6318167	0.690	0.837	3.509619e-78	4: Myeloid	SNHG29
2.024446e-82	-0.5626866	0.120	0.449	4.526256e-78	4: Myeloid	SLC9A3R1
4.321384e-82	-0.5710763	0.106	0.429	9.661750e-78	4: Myeloid	ARHGAP9
4.519486e-82	0.2868769	0.290	0.095	1.010467e-77	4: Myeloid	ABR
7.498582e-82	0.2713849	0.291	0.095	1.676533e-77	4: Myeloid	PLIN3
1.134400e-81	-0.6637799	0.017	0.321	2.536292e-77	4: Myeloid	SH2D1A
2.628363e-81	-0.5810064	0.502	0.747	5.876494e-77	4: Myeloid	SOD1
3.904362e-81	-0.5036657	0.120	0.445	8.729372e-77	4: Myeloid	BUB3
5.826011e-81	-0.6736779	0.103	0.424	1.302580e-76	4: Myeloid	ARID5B
9.372064e-81	-0.5669532	0.050	0.360	2.095406e-76	4: Myeloid	PBXIP1
1.278286e-80	-0.5314002	0.436	0.708	2.857993e-76	4: Myeloid	HNRNPA0
1.477261e-80	0.7914588	0.730	0.578	3.302860e-76	4: Myeloid	PRELID1
2.260822e-80	0.2546607	0.239	0.069	5.054747e-76	4: Myeloid	FNDC3B
3.544030e-80	-0.5117734	0.020	0.321	7.923743e-76	4: Myeloid	PRKCH
1.460356e-79	-0.5112070	0.397	0.690	3.265065e-75	4: Myeloid	SNU13
1.800376e-79	1.0311115	0.271	0.090	4.025280e-75	4: Myeloid	TNF
2.534407e-79	0.4871669	0.871	0.662	5.666426e-75	4: Myeloid	CAPZB
3.597555e-79	0.4452983	0.473	0.219	8.043413e-75	4: Myeloid	ABI3
5.122713e-79	-0.5331620	0.055	0.362	1.145336e-74	4: Myeloid	P2RY10
5.546995e-79	-0.5381347	0.020	0.319	1.240197e-74	4: Myeloid	TRAC
9.365516e-79	-0.5137725	0.224	0.544	2.093942e-74	4: Myeloid	TECR
1.545397e-78	0.4480573	0.483	0.234	3.455199e-74	4: Myeloid	TMEM14C
1.605514e-78	-0.5522318	0.033	0.334	3.589608e-74	4: Myeloid	FLT3LG
3.022866e-78	0.3355219	0.294	0.100	6.758523e-74	4: Myeloid	SNN
3.210604e-78	-0.5503463	0.013	0.308	7.178268e-74	4: Myeloid	TRAT1
4.575099e-78	0.4827179	0.505	0.253	1.022901e-73	4: Myeloid	BNIP3L
6.260209e-78	-0.5919923	0.036	0.334	1.399657e-73	4: Myeloid	PDE4D
7.217084e-78	-0.5030682	0.259	0.577	1.613596e-73	4: Myeloid	ANAPC16
1.477537e-77	-0.5987957	0.573	0.776	3.303477e-73	4: Myeloid	SRSF2
1.637170e-77	-0.3971722	0.998	0.990	3.660384e-73	4: Myeloid	PTMA
2.466302e-77	0.3918283	0.111	0.019	5.514159e-73	4: Myeloid	CD1C
2.888477e-77	-0.5315748	0.656	0.820	6.458058e-73	4: Myeloid	FUS
3.558238e-77	-0.5659621	0.040	0.340	7.955508e-73	4: Myeloid	RNF125
4.540228e-77	0.5982491	0.415	0.179	1.015104e-72	4: Myeloid	TNFSF10
8.420890e-77	0.3901485	0.557	0.281	1.882743e-72	4: Myeloid	CORO1B
9.836846e-77	-0.5683992	0.099	0.414	2.199322e-72	4: Myeloid	GNG2
1.374964e-76	-0.5444630	0.254	0.560	3.074145e-72	4: Myeloid	ARID4B
2.280221e-76	0.3188562	0.212	0.060	5.098118e-72	4: Myeloid	ATP13A2
3.489650e-76	0.2803966	0.283	0.095	7.802158e-72	4: Myeloid	PACSIN2
4.843670e-76	-0.7582557	0.362	0.642	1.082948e-71	4: Myeloid	SLC2A3
1.095155e-75	-0.4905047	0.696	0.837	2.448547e-71	4: Myeloid	TRIR
1.928717e-75	0.3333702	0.285	0.099	4.312226e-71	4: Myeloid	ABHD12
2.088217e-75	-0.5187871	0.930	0.953	4.668835e-71	4: Myeloid	RPL38
2.389504e-75	0.3918580	0.486	0.235	5.342454e-71	4: Myeloid	COMT
9.154383e-75	0.8764480	0.612	0.386	2.046737e-70	4: Myeloid	GADD45B
1.148297e-74	-0.4674558	0.063	0.361	2.567363e-70	4: Myeloid	CYFIP2
1.510281e-74	0.5607948	0.652	0.417	3.376687e-70	4: Myeloid	CHCHD10
1.756094e-74	-0.5010158	0.070	0.374	3.926275e-70	4: Myeloid	SELENOM
1.773289e-74	-0.4979571	0.210	0.519	3.964720e-70	4: Myeloid	EPC1
1.855119e-74	-0.4920245	0.968	0.988	4.147676e-70	4: Myeloid	MT-ATP8
3.811013e-74	-0.5060296	0.126	0.443	8.520662e-70	4: Myeloid	BCAS2
4.902625e-74	-0.4830927	0.047	0.339	1.096129e-69	4: Myeloid	RALGAPA1
5.960570e-74	-0.4451771	0.041	0.332	1.332664e-69	4: Myeloid	TBCC
7.109407e-74	0.7221810	0.825	0.602	1.589521e-69	4: Myeloid	STAT1
8.926260e-74	-0.4727483	0.137	0.447	1.995733e-69	4: Myeloid	URI1
9.542096e-74	-0.4773959	0.732	0.851	2.133422e-69	4: Myeloid	CNBP
1.644539e-73	0.3725867	0.268	0.091	3.676859e-69	4: Myeloid	RRP12
2.293954e-73	0.2738348	0.178	0.044	5.128822e-69	4: Myeloid	VCAM1
2.596662e-73	-1.4145880	0.029	0.311	5.805616e-69	4: Myeloid	GZMA
4.075354e-73	0.3741141	0.462	0.215	9.111676e-69	4: Myeloid	PFKL
4.238616e-73	-0.5228658	0.061	0.356	9.476699e-69	4: Myeloid	S1PR4
5.733804e-73	-0.4689999	0.957	0.972	1.281964e-68	4: Myeloid	RPL4
1.204735e-72	-0.5011296	0.149	0.456	2.693546e-68	4: Myeloid	SBDS
1.221671e-72	-0.5204955	0.031	0.316	2.731412e-68	4: Myeloid	RORA
1.616863e-72	-0.6239146	0.471	0.691	3.614983e-68	4: Myeloid	ANKRD12
1.665829e-72	-0.5709130	0.360	0.647	3.724461e-68	4: Myeloid	LINC01578
1.898019e-72	-0.5668436	0.220	0.524	4.243591e-68	4: Myeloid	ABHD17A
2.050932e-72	-0.4812425	0.012	0.289	4.585474e-68	4: Myeloid	ITK
2.154516e-72	-0.5808620	0.117	0.417	4.817068e-68	4: Myeloid	VPS37B
3.103454e-72	0.2835960	0.291	0.103	6.938703e-68	4: Myeloid	MAPKAPK3
9.673114e-72	-0.4665459	0.181	0.487	2.162715e-67	4: Myeloid	STRAP
1.102648e-71	0.3378657	0.362	0.148	2.465301e-67	4: Myeloid	SFT2D2
1.304824e-71	0.4254621	0.149	0.034	2.917325e-67	4: Myeloid	RCAN1
2.796729e-71	-0.4663443	0.026	0.305	6.252927e-67	4: Myeloid	IKZF3
3.182574e-71	-0.9842681	0.481	0.671	7.115598e-67	4: Myeloid	TNFAIP3
3.500655e-71	0.2937934	0.328	0.119	7.826765e-67	4: Myeloid	SWAP70
4.572459e-71	-0.5974217	0.024	0.302	1.022310e-66	4: Myeloid	S1PR1
5.983897e-71	0.5704565	0.604	0.381	1.337880e-66	4: Myeloid	ZFAND5
7.162829e-71	0.3712915	0.307	0.113	1.601465e-66	4: Myeloid	FRMD4B
8.570453e-71	-0.4825306	0.041	0.324	1.916182e-66	4: Myeloid	PTPN22
9.123171e-71	0.2931263	0.261	0.088	2.039758e-66	4: Myeloid	RUFY3
3.738962e-70	0.3935784	0.239	0.078	8.359572e-66	4: Myeloid	ATP2B1-AS1
4.195006e-70	0.2577508	0.135	0.029	9.379193e-66	4: Myeloid	NRP1
4.259703e-70	-0.4567218	0.353	0.642	9.523844e-66	4: Myeloid	UBE2D2
6.727095e-70	-0.4481920	0.903	0.936	1.504044e-65	4: Myeloid	RPL7
1.108605e-69	-0.4801422	0.293	0.604	2.478618e-65	4: Myeloid	STK4
1.917903e-69	0.4861228	0.754	0.529	4.288048e-65	4: Myeloid	CAP1
2.170690e-69	0.3200786	0.303	0.113	4.853229e-65	4: Myeloid	ATP13A3
2.594159e-69	0.4265551	0.616	0.367	5.800021e-65	4: Myeloid	LAMTOR1
2.846083e-69	0.3808546	0.409	0.184	6.363272e-65	4: Myeloid	RAP2B
3.018382e-69	0.5717982	0.603	0.371	6.748498e-65	4: Myeloid	HSPB1
3.699236e-69	-0.4938808	0.785	0.886	8.270753e-65	4: Myeloid	NCL
5.139992e-69	-0.5097235	0.848	0.913	1.149199e-64	4: Myeloid	YWHAZ
8.026597e-69	-0.5610383	0.884	0.876	1.794587e-64	4: Myeloid	ARHGDIB
1.596887e-68	-0.4383776	0.059	0.340	3.570319e-64	4: Myeloid	PHF1
2.410848e-68	-0.4325461	0.116	0.409	5.390173e-64	4: Myeloid	SS18L2
2.667532e-68	0.2614169	0.281	0.098	5.964067e-64	4: Myeloid	LAT2
4.078746e-68	0.4341726	0.467	0.231	9.119260e-64	4: Myeloid	ZNF267
4.265955e-68	-0.5629107	0.039	0.314	9.537823e-64	4: Myeloid	CXCR3
4.763187e-68	0.3236730	0.348	0.142	1.064953e-63	4: Myeloid	PCBD1
6.752014e-68	-0.4918725	0.684	0.835	1.509615e-63	4: Myeloid	COMMD6
1.025699e-67	0.3990684	0.377	0.168	2.293257e-63	4: Myeloid	PDXK
1.196585e-67	-0.4699628	0.560	0.761	2.675325e-63	4: Myeloid	EIF3G
1.426785e-67	0.4867068	0.366	0.157	3.190006e-63	4: Myeloid	NEU1
1.605287e-67	0.3762877	0.350	0.146	3.589101e-63	4: Myeloid	PPP1R15B
1.816634e-67	-0.4622884	0.533	0.763	4.061630e-63	4: Myeloid	MZT2B
2.185667e-67	0.5105850	0.808	0.647	4.886714e-63	4: Myeloid	ATP5MC3
2.225910e-67	0.5998886	0.517	0.298	4.976690e-63	4: Myeloid	CTSA
2.310189e-67	0.3068554	0.349	0.143	5.165121e-63	4: Myeloid	PICALM
8.981265e-67	0.2509261	0.263	0.090	2.008031e-62	4: Myeloid	CORO1C
2.069745e-66	0.5774498	0.729	0.501	4.627536e-62	4: Myeloid	SNX3
2.446704e-66	0.3876280	0.567	0.303	5.470341e-62	4: Myeloid	HSBP1
3.293674e-66	-0.4666940	0.156	0.446	7.363996e-62	4: Myeloid	NAP1L4
4.148897e-66	-0.4763155	0.191	0.480	9.276104e-62	4: Myeloid	MPHOSPH8
7.343694e-66	0.3408032	0.384	0.170	1.641903e-61	4: Myeloid	IFNAR1
7.830460e-66	0.2514073	0.251	0.085	1.750734e-61	4: Myeloid	MSRB2
9.113898e-66	-0.5031095	0.226	0.512	2.037685e-61	4: Myeloid	PAXX
1.044868e-65	0.4572969	0.496	0.270	2.336116e-61	4: Myeloid	VEGFB
1.924657e-65	-0.4107404	0.042	0.311	4.303148e-61	4: Myeloid	SVIP
2.045088e-65	-0.7001720	0.187	0.459	4.572408e-61	4: Myeloid	PIK3R1
2.390707e-65	-0.5060950	0.133	0.419	5.345143e-61	4: Myeloid	IL16
2.634891e-65	0.2821382	0.222	0.069	5.891089e-61	4: Myeloid	DST
3.800929e-65	0.3886641	0.597	0.339	8.498116e-61	4: Myeloid	IGFLR1
6.859906e-65	0.4569693	0.992	0.967	1.533738e-60	4: Myeloid	CFL1
7.372177e-65	-0.3934354	0.099	0.385	1.648271e-60	4: Myeloid	MEAF6
8.868873e-65	0.3810630	0.529	0.289	1.982903e-60	4: Myeloid	TWF2
9.739571e-65	0.6481991	0.661	0.478	2.177573e-60	4: Myeloid	TSPO
1.337932e-64	-0.4261749	0.021	0.279	2.991348e-60	4: Myeloid	GLCCI1
1.463533e-64	0.2940241	0.276	0.100	3.272168e-60	4: Myeloid	DDAH2
2.346791e-64	0.9377811	0.944	0.867	5.246956e-60	4: Myeloid	ITM2B
2.639451e-64	-0.5495030	0.534	0.726	5.901285e-60	4: Myeloid	NDUFS5
4.447300e-64	-0.3267037	0.998	0.993	9.943274e-60	4: Myeloid	RPL15
5.604108e-64	-0.4477064	0.220	0.506	1.252966e-59	4: Myeloid	RNPS1
6.485919e-64	-0.4450563	0.117	0.395	1.450122e-59	4: Myeloid	SIGIRR
8.226825e-64	0.5013344	0.769	0.587	1.839354e-59	4: Myeloid	ACTR3
9.102056e-64	-0.4861750	0.159	0.445	2.035038e-59	4: Myeloid	CCND3
2.480685e-63	-0.3904260	0.967	0.976	5.546316e-59	4: Myeloid	RPL27
3.158914e-63	-0.5766290	0.116	0.390	7.062701e-59	4: Myeloid	PIM2
3.514389e-63	-0.4863893	0.306	0.573	7.857470e-59	4: Myeloid	SRSF11
4.016294e-63	-0.4648760	0.076	0.343	8.979630e-59	4: Myeloid	TTC39C
4.556639e-63	-0.4600688	0.158	0.442	1.018773e-58	4: Myeloid	SHISA5
5.269078e-63	-0.4420511	0.140	0.422	1.178060e-58	4: Myeloid	MCUB
2.106358e-62	-0.5140923	0.149	0.428	4.709395e-58	4: Myeloid	NOSIP
2.539225e-62	0.4272305	0.573	0.342	5.677199e-58	4: Myeloid	PGLS
4.119004e-62	-0.4053747	0.107	0.383	9.209270e-58	4: Myeloid	RNF167
4.525054e-62	0.5475978	0.671	0.465	1.011712e-57	4: Myeloid	NFE2L2
5.518279e-62	0.4665825	0.743	0.517	1.233777e-57	4: Myeloid	BST2
5.927902e-62	-0.5236646	0.135	0.413	1.325360e-57	4: Myeloid	ODC1
9.808409e-62	0.2619488	0.305	0.119	2.192964e-57	4: Myeloid	PDLIM5
1.169460e-61	-0.4451437	0.117	0.391	2.614678e-57	4: Myeloid	SPTAN1
1.380680e-61	0.3437778	0.437	0.214	3.086925e-57	4: Myeloid	PABPC4
1.696270e-61	-0.4403182	0.525	0.741	3.792521e-57	4: Myeloid	TRMT112
2.476339e-61	0.3010918	0.259	0.095	5.536598e-57	4: Myeloid	KLHL6
2.678671e-61	-0.4460102	0.747	0.847	5.988972e-57	4: Myeloid	SKP1
2.702646e-61	1.0420091	0.313	0.133	6.042576e-57	4: Myeloid	HSPA1B
4.852555e-61	0.4463718	0.741	0.521	1.084934e-56	4: Myeloid	LAMTOR4
5.005560e-61	-0.4555865	0.315	0.589	1.119143e-56	4: Myeloid	ARGLU1
5.253142e-61	-0.4467689	0.097	0.362	1.174497e-56	4: Myeloid	ADD3
5.682103e-61	-0.4386954	0.586	0.763	1.270404e-56	4: Myeloid	SSR2
6.753925e-61	0.2788902	0.321	0.128	1.510043e-56	4: Myeloid	PECAM1
7.567863e-61	-0.6345107	0.018	0.264	1.692023e-56	4: Myeloid	TIGIT
7.723994e-61	-0.4398828	0.210	0.491	1.726931e-56	4: Myeloid	KLF13
7.787783e-61	-0.4667338	0.948	0.964	1.741193e-56	4: Myeloid	DDX5
9.589139e-61	-0.4350032	0.110	0.382	2.143940e-56	4: Myeloid	TMEM243
1.043892e-60	-0.4339437	0.122	0.396	2.333933e-56	4: Myeloid	CEBPZ
2.007046e-60	-0.4545662	0.085	0.349	4.487354e-56	4: Myeloid	NFATC2
2.868541e-60	-0.4300111	0.232	0.513	6.413485e-56	4: Myeloid	RSL24D1
3.623274e-60	-1.2310102	0.090	0.341	8.100915e-56	4: Myeloid	CST7
5.986575e-60	0.3438342	0.471	0.243	1.338478e-55	4: Myeloid	VPS35
6.201760e-60	-2.0302257	0.068	0.313	1.386589e-55	4: Myeloid	NKG7
6.457637e-60	-0.4498685	0.066	0.326	1.443798e-55	4: Myeloid	DANCR
1.083473e-59	-0.4377049	0.092	0.357	2.422430e-55	4: Myeloid	CNOT6L
1.281206e-59	-0.4160110	0.018	0.259	2.864521e-55	4: Myeloid	INPP4B
1.320521e-59	-0.4083111	0.180	0.457	2.952421e-55	4: Myeloid	LSM14A
1.374679e-59	-0.4058581	0.038	0.286	3.073507e-55	4: Myeloid	DGKA
1.892810e-59	0.4369907	0.588	0.363	4.231944e-55	4: Myeloid	DNPH1
2.016086e-59	0.3215845	0.303	0.123	4.507565e-55	4: Myeloid	TOR3A
2.552044e-59	-0.3611575	0.055	0.308	5.705860e-55	4: Myeloid	ABT1
2.943825e-59	-0.3561617	0.060	0.318	6.581803e-55	4: Myeloid	NGDN
4.675805e-59	0.2702604	0.259	0.095	1.045417e-54	4: Myeloid	RRAS
6.485175e-59	-0.4009367	0.973	0.985	1.449955e-54	4: Myeloid	RPL37A
1.040172e-58	-0.4065210	0.062	0.317	2.325616e-54	4: Myeloid	TLK1
1.389760e-58	-0.4114644	0.082	0.343	3.107226e-54	4: Myeloid	TUT4
1.505673e-58	0.4599502	0.508	0.285	3.366383e-54	4: Myeloid	RILPL2
1.593189e-58	1.2253216	0.239	0.088	3.562051e-54	4: Myeloid	FSCN1
1.699715e-58	-0.4377108	0.195	0.467	3.800222e-54	4: Myeloid	C9orf78
1.817460e-58	-0.4384871	0.212	0.485	4.063476e-54	4: Myeloid	TSTD1
2.965595e-58	0.3261941	0.472	0.242	6.630478e-54	4: Myeloid	HDLBP
3.107830e-58	0.4668261	0.537	0.309	6.948486e-54	4: Myeloid	PARP14
5.054078e-58	-0.4316392	0.037	0.280	1.129991e-53	4: Myeloid	SC5D
7.533563e-58	-0.4226037	0.081	0.335	1.684354e-53	4: Myeloid	RBL2
8.059432e-58	0.2714559	0.316	0.130	1.801928e-53	4: Myeloid	SPART
8.903571e-58	-0.5102026	0.068	0.322	1.990660e-53	4: Myeloid	LY9
1.096068e-57	-0.3971777	0.047	0.293	2.450590e-53	4: Myeloid	SYNE1
1.383295e-57	-0.4663720	0.102	0.361	3.092770e-53	4: Myeloid	SHFL
1.770473e-57	-0.4405828	0.281	0.545	3.958423e-53	4: Myeloid	RBMX
1.778626e-57	1.0526005	0.732	0.498	3.976651e-53	4: Myeloid	FOS
2.082392e-57	0.3508954	0.313	0.134	4.655812e-53	4: Myeloid	APOL3
2.091773e-57	-0.4618553	0.338	0.592	4.676785e-53	4: Myeloid	HP1BP3
2.368525e-57	-0.4391119	0.185	0.451	5.295548e-53	4: Myeloid	TAF1D
2.370733e-57	-0.5053602	0.297	0.545	5.300485e-53	4: Myeloid	IRF9
3.668228e-57	-0.3633653	0.029	0.267	8.201425e-53	4: Myeloid	NCK2
3.915453e-57	-0.4380862	0.471	0.699	8.754169e-53	4: Myeloid	KRTCAP2
4.756975e-57	-0.4604627	0.086	0.343	1.063565e-52	4: Myeloid	CCND2
4.835942e-57	-0.8672493	0.016	0.247	1.081220e-52	4: Myeloid	PRF1
5.745214e-57	-0.4109874	0.056	0.303	1.284515e-52	4: Myeloid	PIK3IP1
5.880585e-57	-0.4179816	0.128	0.389	1.314781e-52	4: Myeloid	SYNRG
7.854397e-57	-0.4474895	0.090	0.349	1.756086e-52	4: Myeloid	PPM1K
9.593807e-57	0.2810818	0.279	0.110	2.144983e-52	4: Myeloid	CYTH4
1.070672e-56	0.2975904	0.348	0.154	2.393808e-52	4: Myeloid	DRAM2
1.346195e-56	-0.4041491	0.077	0.328	3.009822e-52	4: Myeloid	SYTL1
1.698006e-56	-0.4410184	0.036	0.274	3.796402e-52	4: Myeloid	PMEPA1
2.180473e-56	-1.0949612	0.029	0.260	4.875102e-52	4: Myeloid	CD8A
2.236415e-56	0.4153909	0.511	0.293	5.000178e-52	4: Myeloid	TCIRG1
3.114587e-56	-0.4760127	0.175	0.439	6.963593e-52	4: Myeloid	FOXP1
3.255534e-56	-0.4629604	0.070	0.316	7.278724e-52	4: Myeloid	SLFN5
3.553619e-56	-0.4354764	0.376	0.620	7.945181e-52	4: Myeloid	C19orf53
3.636797e-56	-0.3902239	0.106	0.365	8.131151e-52	4: Myeloid	GRK6
3.789756e-56	0.4318046	0.635	0.428	8.473136e-52	4: Myeloid	CANX
5.040322e-56	-0.4270925	0.234	0.501	1.126915e-51	4: Myeloid	RAD21
5.966138e-56	-0.4841950	0.030	0.270	1.333909e-51	4: Myeloid	FKBP11
5.984171e-56	-1.7973166	0.140	0.376	1.337941e-51	4: Myeloid	CCL5
6.146810e-56	-0.3846278	0.071	0.324	1.374304e-51	4: Myeloid	ITGB7
1.515432e-55	0.8459881	0.591	0.439	3.388202e-51	4: Myeloid	PPA1
1.519726e-55	-0.3882228	0.108	0.362	3.397803e-51	4: Myeloid	MOB4
1.773439e-55	-0.7979288	0.736	0.796	3.965055e-51	4: Myeloid	CD37
1.927069e-55	-0.3943961	0.073	0.321	4.308541e-51	4: Myeloid	TMC8
2.968709e-55	-0.3502745	0.027	0.257	6.637439e-51	4: Myeloid	TMEM238
3.487330e-55	-0.3915240	0.044	0.283	7.796973e-51	4: Myeloid	PPP1R16B
4.060268e-55	-0.4335328	0.081	0.329	9.077946e-51	4: Myeloid	DENND2D
4.136480e-55	-0.5733948	0.139	0.401	9.248342e-51	4: Myeloid	HIST1H1E
4.903706e-55	-0.4750867	0.278	0.537	1.096371e-50	4: Myeloid	SNHG8
5.259499e-55	0.3516321	0.324	0.142	1.175919e-50	4: Myeloid	LGALS3BP
5.827496e-55	-0.3669892	0.024	0.254	1.302911e-50	4: Myeloid	SIT1
6.119876e-55	-0.3862623	0.018	0.245	1.368282e-50	4: Myeloid	TNIK
9.010825e-55	-0.3540520	0.030	0.260	2.014640e-50	4: Myeloid	SFXN1
9.776593e-55	-0.4123995	0.171	0.434	2.185851e-50	4: Myeloid	PRPF38B
1.542483e-54	-0.4645743	0.200	0.459	3.448684e-50	4: Myeloid	GCC2
1.638608e-54	-0.3735435	0.024	0.252	3.663599e-50	4: Myeloid	RASGRP1
1.709364e-54	-0.3972056	0.087	0.334	3.821795e-50	4: Myeloid	SNHG1
1.716717e-54	-0.4200570	0.261	0.521	3.838236e-50	4: Myeloid	PNISR
1.810278e-54	-0.5211563	0.290	0.534	4.047421e-50	4: Myeloid	SP100
1.878212e-54	-0.4468347	0.101	0.353	4.199307e-50	4: Myeloid	CD82
3.264990e-54	-0.4081326	0.151	0.411	7.299865e-50	4: Myeloid	SF3A2
3.361800e-54	0.3115614	0.267	0.107	7.516313e-50	4: Myeloid	FAM110A
3.683841e-54	-0.4297639	0.487	0.695	8.236332e-50	4: Myeloid	SPCS1
4.219715e-54	-0.4125289	0.013	0.234	9.434440e-50	4: Myeloid	LEF1
4.281295e-54	-0.4888808	0.277	0.525	9.572120e-50	4: Myeloid	GSPT1
4.854133e-54	0.5074253	0.343	0.167	1.085287e-49	4: Myeloid	CD59
5.864761e-54	-0.5502307	0.867	0.856	1.311243e-49	4: Myeloid	PTPRC
6.128288e-54	-0.3637770	0.130	0.387	1.370163e-49	4: Myeloid	SPSB3
6.959346e-54	0.4286753	0.802	0.626	1.555971e-49	4: Myeloid	NDUFB2
1.051833e-53	-0.3553651	0.097	0.345	2.351689e-49	4: Myeloid	RPP21
1.115619e-53	-0.4318063	0.199	0.455	2.494302e-49	4: Myeloid	CDC42SE2
1.251325e-53	0.2550205	0.174	0.053	2.797713e-49	4: Myeloid	CUL9
1.284298e-53	-0.3661258	0.131	0.389	2.871433e-49	4: Myeloid	POLR2K
2.051288e-53	-0.3549405	0.031	0.259	4.586270e-49	4: Myeloid	ODF2L
2.244544e-53	-0.4365144	0.011	0.229	5.018351e-49	4: Myeloid	GATA3
2.252742e-53	0.3634225	0.387	0.192	5.036680e-49	4: Myeloid	NBN
2.481934e-53	-0.4830824	0.231	0.483	5.549108e-49	4: Myeloid	ARID5A
3.604081e-53	-0.3872423	0.014	0.234	8.058004e-49	4: Myeloid	SIRPG
3.712975e-53	-0.4956277	0.088	0.332	8.301470e-49	4: Myeloid	TSPYL2
3.937361e-53	0.5079560	0.636	0.434	8.803153e-49	4: Myeloid	LCP2
3.959832e-53	-0.4580208	0.605	0.758	8.853393e-49	4: Myeloid	RBM39
4.727293e-53	0.4836039	0.238	0.090	1.056928e-48	4: Myeloid	AC007952.4
4.761459e-53	-0.5052638	0.318	0.570	1.064567e-48	4: Myeloid	FAM107B
6.670147e-53	-0.3521835	0.076	0.316	1.491312e-48	4: Myeloid	KRR1
7.478693e-53	-1.0537698	0.380	0.566	1.672086e-48	4: Myeloid	KLF2
7.554020e-53	-0.4310770	0.101	0.347	1.688928e-48	4: Myeloid	P2RY8
8.593738e-53	0.8831023	0.863	0.696	1.921388e-48	4: Myeloid	NFKBIA
1.460263e-52	-0.3332963	0.039	0.266	3.264856e-48	4: Myeloid	MRFAP1L1
1.668231e-52	-0.3776698	0.097	0.341	3.729830e-48	4: Myeloid	LBR
2.146717e-52	0.3046646	0.368	0.173	4.799630e-48	4: Myeloid	SLC16A3
2.360834e-52	-0.3732151	0.060	0.295	5.278353e-48	4: Myeloid	FOXO1
3.254347e-52	-0.4560220	0.276	0.522	7.276069e-48	4: Myeloid	PPP1R2
3.910567e-52	0.3404269	0.489	0.274	8.743246e-48	4: Myeloid	DBNL
5.457504e-52	-0.3976741	0.720	0.828	1.220189e-47	4: Myeloid	EIF3F
6.795064e-52	-0.4093776	0.428	0.663	1.519241e-47	4: Myeloid	RBM8A
6.952525e-52	-0.5915820	0.119	0.358	1.554445e-47	4: Myeloid	SLA
1.032453e-51	-0.4230444	0.016	0.230	2.308358e-47	4: Myeloid	AQP3
1.234257e-51	-0.4449995	0.044	0.273	2.759552e-47	4: Myeloid	HIST1H1D
1.594254e-51	0.3891237	0.604	0.391	3.564433e-47	4: Myeloid	ARPC4
1.822958e-51	-0.4954053	0.133	0.393	4.075770e-47	4: Myeloid	HMGB2
1.844900e-51	-0.4105225	0.210	0.461	4.124828e-47	4: Myeloid	SRSF10
2.091067e-51	-0.3655237	0.010	0.220	4.675207e-47	4: Myeloid	PRKCQ-AS1
2.476948e-51	-0.3736181	0.072	0.305	5.537960e-47	4: Myeloid	RASA2
2.536636e-51	-0.3501989	0.003	0.210	5.671410e-47	4: Myeloid	THEMIS
2.606237e-51	0.3857118	0.483	0.273	5.827026e-47	4: Myeloid	GNA13
2.800084e-51	-0.3553352	0.286	0.550	6.260427e-47	4: Myeloid	N4BP2L2
2.996450e-51	-0.3611149	0.067	0.300	6.699462e-47	4: Myeloid	USP11
3.729661e-51	-0.4052492	0.061	0.290	8.338777e-47	4: Myeloid	SATB1
4.738434e-51	-0.3539491	0.022	0.239	1.059419e-46	4: Myeloid	OXNAD1
5.005722e-51	-0.4586111	0.261	0.520	1.119179e-46	4: Myeloid	CNN2
6.399184e-51	-0.3176851	0.990	0.981	1.430730e-46	4: Myeloid	UBA52
6.953028e-51	0.3092072	0.373	0.182	1.554558e-46	4: Myeloid	ARHGAP17
7.184023e-51	-0.3655588	0.122	0.368	1.606204e-46	4: Myeloid	CCDC59
8.196487e-51	0.3878835	0.458	0.253	1.832571e-46	4: Myeloid	VOPP1
1.084193e-50	0.4342837	0.527	0.338	2.424038e-46	4: Myeloid	ATP6AP2
1.159657e-50	-0.3727727	0.019	0.232	2.592762e-46	4: Myeloid	PYHIN1
1.207841e-50	-0.4160352	0.418	0.651	2.700491e-46	4: Myeloid	EIF4A2
1.612071e-50	0.3075625	0.438	0.230	3.604268e-46	4: Myeloid	DOCK2
1.779058e-50	-0.3895384	0.206	0.458	3.977618e-46	4: Myeloid	TAF7
2.344321e-50	-0.4334530	0.230	0.481	5.241432e-46	4: Myeloid	UBALD2
2.568059e-50	-0.4044097	0.229	0.476	5.741667e-46	4: Myeloid	SRPRA
2.642772e-50	0.4987755	0.521	0.336	5.908710e-46	4: Myeloid	VASP
2.937422e-50	0.2637421	0.305	0.132	6.567488e-46	4: Myeloid	PTPN18
3.294735e-50	0.4537087	0.657	0.476	7.366368e-46	4: Myeloid	GDI2
3.304178e-50	-0.5000528	0.013	0.222	7.387480e-46	4: Myeloid	KLRK1
4.230063e-50	0.2837806	0.335	0.155	9.457575e-46	4: Myeloid	PLEKHM2
5.770743e-50	-0.4670538	0.654	0.780	1.290223e-45	4: Myeloid	SFPQ
6.018312e-50	-0.4046326	0.996	0.923	1.345574e-45	4: Myeloid	HLA-A
6.400027e-50	-0.4231002	0.011	0.217	1.430918e-45	4: Myeloid	FAAH2
6.636244e-50	-0.3871590	0.324	0.575	1.483731e-45	4: Myeloid	PAIP2
1.028340e-49	-0.4341478	0.310	0.563	2.299162e-45	4: Myeloid	G3BP2
1.041435e-49	-0.3891986	0.017	0.226	2.328440e-45	4: Myeloid	LINC00861
1.253264e-49	0.2569290	0.256	0.103	2.802048e-45	4: Myeloid	IMPDH1
1.577091e-49	-0.3256418	0.017	0.224	3.526059e-45	4: Myeloid	FAM102A
2.315068e-49	-0.3651293	0.024	0.235	5.176028e-45	4: Myeloid	SPTBN1
3.912623e-49	-0.3629688	0.121	0.359	8.747843e-45	4: Myeloid	HDAC1
4.484773e-49	-0.3449272	0.067	0.293	1.002706e-44	4: Myeloid	ISCA1
4.646864e-49	-0.3743269	0.027	0.237	1.038946e-44	4: Myeloid	PDE3B
5.294344e-49	-0.3776054	0.120	0.354	1.183709e-44	4: Myeloid	DEF6
6.536080e-49	0.2989583	0.365	0.176	1.461337e-44	4: Myeloid	H2AFJ
7.750649e-49	-0.3633045	0.083	0.311	1.732890e-44	4: Myeloid	CENPC
8.192158e-49	-0.4776684	0.822	0.883	1.831603e-44	4: Myeloid	HMGB1
8.201345e-49	0.9279391	0.468	0.282	1.833657e-44	4: Myeloid	FABP5
9.991304e-49	0.4601223	0.275	0.116	2.233856e-44	4: Myeloid	RHOB
2.225142e-48	-0.3865247	0.209	0.451	4.974972e-44	4: Myeloid	DHX36
2.289485e-48	-0.3426924	0.030	0.241	5.118831e-44	4: Myeloid	LSR
2.404227e-48	-0.4184029	0.369	0.606	5.375371e-44	4: Myeloid	UBE2B
3.430204e-48	0.3525265	0.337	0.164	7.669250e-44	4: Myeloid	C20orf27
3.817266e-48	-0.4524104	0.339	0.572	8.534643e-44	4: Myeloid	SRP9
4.351007e-48	0.3559728	0.598	0.382	9.727981e-44	4: Myeloid	TMEM219
4.754797e-48	-0.3556397	0.020	0.226	1.063078e-43	4: Myeloid	BEX2
7.680007e-48	-0.6220368	0.211	0.440	1.717096e-43	4: Myeloid	GIMAP7
8.228326e-48	-0.3433024	0.046	0.262	1.839689e-43	4: Myeloid	RCAN3
1.082123e-47	-0.3490493	0.199	0.443	2.419412e-43	4: Myeloid	GPS2
1.189550e-47	-0.3390387	0.206	0.453	2.659596e-43	4: Myeloid	MAGOH
1.968402e-47	-0.3135579	0.017	0.218	4.400953e-43	4: Myeloid	GPR174
2.258505e-47	0.3874759	0.354	0.177	5.049565e-43	4: Myeloid	PDE4DIP
2.381035e-47	0.2915538	0.388	0.198	5.323517e-43	4: Myeloid	SPG21
3.201666e-47	0.3904434	0.457	0.274	7.158285e-43	4: Myeloid	SDHB
4.215639e-47	-0.3806222	0.086	0.310	9.425325e-43	4: Myeloid	SP140
4.471717e-47	0.3075251	0.405	0.211	9.997864e-43	4: Myeloid	SQOR
4.488767e-47	-0.4139576	0.422	0.637	1.003598e-42	4: Myeloid	NSA2
4.989391e-47	0.3266399	0.412	0.219	1.115528e-42	4: Myeloid	ZNF106
5.397746e-47	-0.3584850	0.052	0.266	1.206828e-42	4: Myeloid	BCL2
7.215198e-47	-0.3544763	0.195	0.433	1.613174e-42	4: Myeloid	EMC4
8.003103e-47	-0.3096133	0.007	0.200	1.789334e-42	4: Myeloid	SCML4
9.715781e-47	-0.3184243	0.016	0.214	2.172254e-42	4: Myeloid	RGL4
1.025044e-46	0.3369617	0.561	0.350	2.291793e-42	4: Myeloid	SEC11A
1.081474e-46	0.3132306	0.464	0.259	2.417960e-42	4: Myeloid	SNX5
1.187806e-46	-0.3730520	0.115	0.343	2.655697e-42	4: Myeloid	ARPC5L
1.254509e-46	0.3961852	0.524	0.305	2.804831e-42	4: Myeloid	BHLHE40
1.389780e-46	-0.4213900	0.355	0.578	3.107269e-42	4: Myeloid	BCLAF1
1.411649e-46	0.2811094	0.366	0.180	3.156166e-42	4: Myeloid	RAPGEF1
2.128594e-46	0.6791767	0.780	0.730	4.759110e-42	4: Myeloid	CD81
2.836288e-46	-0.3668854	0.067	0.283	6.341372e-42	4: Myeloid	PTPN7
4.375511e-46	-0.3255909	0.129	0.362	9.782767e-42	4: Myeloid	NDUFA5
8.798410e-46	-0.3661464	0.087	0.306	1.967148e-41	4: Myeloid	PARP8
9.248160e-46	-0.2957896	0.010	0.201	2.067704e-41	4: Myeloid	RIC3
9.614454e-46	0.3743782	0.844	0.691	2.149600e-41	4: Myeloid	COX8A
9.967974e-46	-0.3659901	0.716	0.820	2.228640e-41	4: Myeloid	SRSF5
1.056308e-45	0.2893244	0.439	0.240	2.361693e-41	4: Myeloid	HPS1
1.127748e-45	0.2647249	0.320	0.150	2.521419e-41	4: Myeloid	MFSD12
1.824290e-45	0.3678645	0.585	0.376	4.078747e-41	4: Myeloid	OSTF1
1.912435e-45	-0.4212497	0.297	0.523	4.275823e-41	4: Myeloid	USP15
2.571344e-45	-0.3954509	0.190	0.422	5.749011e-41	4: Myeloid	PNN
2.915619e-45	-0.3579613	0.142	0.371	6.518741e-41	4: Myeloid	RTF1
3.112142e-45	-0.3546416	0.138	0.366	6.958128e-41	4: Myeloid	R3HDM4
4.288474e-45	0.3506185	0.471	0.273	9.588170e-41	4: Myeloid	TIMM8B
4.385792e-45	-0.6929108	0.018	0.210	9.805753e-41	4: Myeloid	KLRB1
1.028604e-44	-0.3578565	0.186	0.423	2.299753e-40	4: Myeloid	PRPF4B
1.306346e-44	-0.3139602	0.053	0.261	2.920728e-40	4: Myeloid	RSBN1
1.389719e-44	-0.5839990	0.350	0.579	3.107133e-40	4: Myeloid	UBE2S
1.550376e-44	-0.3324345	0.043	0.246	3.466330e-40	4: Myeloid	AC008875.3
1.598588e-44	-0.3118859	0.038	0.239	3.574124e-40	4: Myeloid	ATP2A3
2.615255e-44	-0.3725475	0.261	0.494	5.847188e-40	4: Myeloid	MAPK1IP1L
2.915747e-44	-0.4581936	0.188	0.418	6.519026e-40	4: Myeloid	SEC11C
3.074724e-44	0.2645189	0.303	0.139	6.874467e-40	4: Myeloid	DBNDD2
3.129908e-44	0.3085574	0.426	0.233	6.997848e-40	4: Myeloid	RGS19
3.673174e-44	-0.3859082	0.443	0.641	8.212483e-40	4: Myeloid	UXT
4.825635e-44	0.3126703	0.424	0.235	1.078915e-39	4: Myeloid	RAB1A
5.585279e-44	0.2594554	0.285	0.128	1.248757e-39	4: Myeloid	EIF4EBP1
8.423825e-44	-0.3289344	0.097	0.314	1.883399e-39	4: Myeloid	NGRN
1.210780e-43	0.3702299	0.785	0.625	2.707061e-39	4: Myeloid	CDC42
1.289440e-43	0.5214706	0.621	0.456	2.882930e-39	4: Myeloid	TPM4
1.369441e-43	-0.3448330	0.307	0.553	3.061797e-39	4: Myeloid	ANXA6
1.448106e-43	0.5029715	0.542	0.352	3.237676e-39	4: Myeloid	KDM6B
1.723703e-43	-0.3329914	0.165	0.398	3.853856e-39	4: Myeloid	PNPLA2
2.064726e-43	-0.3263478	0.012	0.197	4.616315e-39	4: Myeloid	NELL2
2.081525e-43	0.3671108	0.994	0.974	4.653874e-39	4: Myeloid	PFN1
2.311336e-43	-0.3369708	0.125	0.347	5.167685e-39	4: Myeloid	OGA
2.314160e-43	-0.3671313	0.256	0.481	5.174000e-39	4: Myeloid	SF3A1
2.486528e-43	-0.3044376	0.118	0.341	5.559379e-39	4: Myeloid	PPHLN1
2.768921e-43	-0.8399420	0.920	0.897	6.190754e-39	4: Myeloid	JUNB
2.775519e-43	-0.4735971	0.023	0.213	6.205506e-39	4: Myeloid	ENC1
2.817131e-43	-0.3778339	0.031	0.225	6.298540e-39	4: Myeloid	C12orf75
2.824728e-43	-0.3696857	0.147	0.367	6.315527e-39	4: Myeloid	LUC7L3
2.986623e-43	-0.4957618	0.380	0.592	6.677491e-39	4: Myeloid	PDE4B
3.062938e-43	-0.3733448	0.615	0.789	6.848117e-39	4: Myeloid	CRIP1
3.748569e-43	-0.3624146	0.185	0.410	8.381051e-39	4: Myeloid	RSF1
4.276905e-43	-0.3523797	0.103	0.320	9.562304e-39	4: Myeloid	TMX4
5.091798e-43	-0.3505288	0.062	0.268	1.138424e-38	4: Myeloid	CBLB
5.138467e-43	-0.3522498	0.205	0.434	1.148859e-38	4: Myeloid	DHRS7
5.927792e-43	-0.3238093	0.070	0.277	1.325336e-38	4: Myeloid	RCN2
6.612571e-43	-0.4451010	0.331	0.549	1.478439e-38	4: Myeloid	LSM7
7.424555e-43	0.2961398	0.424	0.236	1.659982e-38	4: Myeloid	GNPTG
8.193792e-43	0.3218778	0.384	0.209	1.831968e-38	4: Myeloid	PEPD
9.544960e-43	-0.3690158	0.234	0.465	2.134062e-38	4: Myeloid	CCDC85B
9.800038e-43	0.3464601	0.733	0.527	2.191092e-38	4: Myeloid	RHOG
1.033992e-42	-0.3883454	0.722	0.816	2.311800e-38	4: Myeloid	SON
1.080442e-42	0.2540908	0.314	0.149	2.415653e-38	4: Myeloid	MICAL1
1.320661e-42	-0.5350827	0.300	0.510	2.952734e-38	4: Myeloid	TRIM22
1.343245e-42	0.2795763	0.384	0.203	3.003228e-38	4: Myeloid	CHMP4B
1.739483e-42	-0.3941657	0.149	0.368	3.889136e-38	4: Myeloid	AKNA
2.178781e-42	-0.2977342	0.028	0.217	4.871319e-38	4: Myeloid	TSEN54
2.559543e-42	0.3180599	0.778	0.586	5.722627e-38	4: Myeloid	COX5A
2.841918e-42	-0.3933619	0.106	0.317	6.353960e-38	4: Myeloid	RPAIN
5.635405e-42	-0.2941535	0.040	0.233	1.259964e-37	4: Myeloid	SRSF8
5.977152e-42	-0.4384144	0.175	0.395	1.336372e-37	4: Myeloid	ALG13
6.667924e-42	0.3892520	0.280	0.133	1.490814e-37	4: Myeloid	WWP1
7.666240e-42	-0.2973752	0.033	0.223	1.714018e-37	4: Myeloid	LRBA
9.131877e-42	-0.3488764	0.036	0.226	2.041705e-37	4: Myeloid	TPD52
9.289859e-42	-0.3354348	0.092	0.300	2.077027e-37	4: Myeloid	HERPUD2
1.047969e-41	-0.3717803	0.125	0.341	2.343049e-37	4: Myeloid	SRRT
1.269918e-41	-0.3056904	0.062	0.264	2.839283e-37	4: Myeloid	SLC2A4RG
1.447061e-41	-0.3378006	0.146	0.366	3.235339e-37	4: Myeloid	RNMT
1.487755e-41	0.3323222	0.544	0.347	3.326323e-37	4: Myeloid	VPS29
1.964305e-41	-0.3741941	0.211	0.433	4.391792e-37	4: Myeloid	CHD2
1.981349e-41	-0.3107134	0.145	0.366	4.429901e-37	4: Myeloid	DUS1L
2.196697e-41	-0.3158503	0.046	0.239	4.911375e-37	4: Myeloid	ATP2B4
2.300721e-41	-0.3909405	0.328	0.545	5.143953e-37	4: Myeloid	HNRNPR
2.326580e-41	-0.2983010	0.069	0.272	5.201768e-37	4: Myeloid	MATR3.1
2.411780e-41	0.3820739	0.684	0.526	5.392258e-37	4: Myeloid	GNB2
2.452425e-41	-0.3229521	0.014	0.193	5.483131e-37	4: Myeloid	TOX
2.916119e-41	0.3152821	0.304	0.147	6.519858e-37	4: Myeloid	ARL5B
3.228212e-41	-0.3278469	0.026	0.209	7.217636e-37	4: Myeloid	AP3M2
3.261902e-41	-0.3557472	0.062	0.262	7.292959e-37	4: Myeloid	CARHSP1
4.073411e-41	-0.2770495	0.022	0.204	9.107333e-37	4: Myeloid	PRKD2
4.093861e-41	0.3871358	0.517	0.345	9.153055e-37	4: Myeloid	MGST3
5.523437e-41	-0.2981324	0.070	0.271	1.234930e-36	4: Myeloid	TTC14
5.715441e-41	-0.4945624	0.135	0.347	1.277858e-36	4: Myeloid	ZNF428
5.774724e-41	-0.2741640	0.010	0.184	1.291113e-36	4: Myeloid	GRAP2
8.846718e-41	-0.3334363	0.869	0.911	1.977949e-36	4: Myeloid	PPDPF
9.087158e-41	-0.3483071	0.206	0.425	2.031707e-36	4: Myeloid	FBL
1.058854e-40	-0.3668149	0.422	0.616	2.367386e-36	4: Myeloid	TOMM20
1.501341e-40	-0.2883532	0.021	0.201	3.356698e-36	4: Myeloid	TESPA1
1.743198e-40	-0.3590457	0.016	0.192	3.897442e-36	4: Myeloid	MAL
1.803618e-40	-0.3494107	0.268	0.493	4.032530e-36	4: Myeloid	IK
1.836565e-40	-0.5321337	0.043	0.231	4.106193e-36	4: Myeloid	CTLA4
1.871566e-40	-0.3262984	0.257	0.490	4.184447e-36	4: Myeloid	GPBP1
1.884930e-40	-0.3498165	0.142	0.357	4.214327e-36	4: Myeloid	ZNF292
1.943407e-40	0.5315416	0.486	0.339	4.345069e-36	4: Myeloid	LAMP1
2.525284e-40	0.4915133	0.816	0.709	5.646030e-36	4: Myeloid	ALDOA
2.657784e-40	-0.3186206	0.127	0.336	5.942273e-36	4: Myeloid	ZNF24
2.872735e-40	-0.3966144	0.794	0.856	6.422860e-36	4: Myeloid	RPS20
3.133470e-40	0.2906277	0.294	0.140	7.005813e-36	4: Myeloid	CUX1
3.564484e-40	-0.3005855	0.085	0.286	7.969472e-36	4: Myeloid	CHIC2
3.661030e-40	-0.3033670	0.081	0.283	8.185330e-36	4: Myeloid	THUMPD1
4.234987e-40	-0.2972545	0.053	0.245	9.468584e-36	4: Myeloid	YIPF5
4.932204e-40	0.3929084	0.318	0.158	1.102742e-35	4: Myeloid	AC020916.1
5.012771e-40	-0.2998571	0.055	0.247	1.120755e-35	4: Myeloid	HCG18
6.939384e-40	-0.3896010	0.259	0.470	1.551508e-35	4: Myeloid	DDX46
7.152961e-40	-0.3050358	0.159	0.374	1.599259e-35	4: Myeloid	VPS51
8.001257e-40	-0.3101066	0.090	0.292	1.788921e-35	4: Myeloid	ASXL1
9.260941e-40	-0.3291669	0.122	0.333	2.070561e-35	4: Myeloid	DHPS
1.116680e-39	-0.3366723	0.208	0.427	2.496672e-35	4: Myeloid	HNRNPH3
1.164993e-39	-0.3285735	0.188	0.407	2.604691e-35	4: Myeloid	PHF3
1.347168e-39	-0.3696793	0.218	0.428	3.011998e-35	4: Myeloid	BPTF
1.409361e-39	-0.3809586	0.145	0.354	3.151048e-35	4: Myeloid	POLR2I
1.438140e-39	-0.4586318	0.882	0.861	3.215393e-35	4: Myeloid	MYL12A
1.752339e-39	-0.3036255	0.068	0.263	3.917880e-35	4: Myeloid	SNHG7
1.791269e-39	-0.3143121	0.157	0.373	4.004918e-35	4: Myeloid	ZRANB2
2.062362e-39	-0.2642149	0.011	0.181	4.611028e-35	4: Myeloid	MLLT3
2.146433e-39	-0.3022220	0.060	0.250	4.798995e-35	4: Myeloid	PLSCR3
2.217420e-39	0.2502065	0.232	0.100	4.957708e-35	4: Myeloid	REPIN1
2.732484e-39	-0.3627492	0.733	0.815	6.109287e-35	4: Myeloid	HNRNPK
3.049509e-39	-0.2980780	0.065	0.257	6.818092e-35	4: Myeloid	CREBZF
3.090893e-39	-0.3415204	0.012	0.183	6.910619e-35	4: Myeloid	KLRG1
3.270605e-39	0.3853367	0.274	0.129	7.312418e-35	4: Myeloid	DAPP1
3.430084e-39	0.2872722	0.385	0.210	7.668981e-35	4: Myeloid	SFT2D1
3.471186e-39	-0.2935518	0.103	0.310	7.760877e-35	4: Myeloid	EAPP
3.603882e-39	-0.3122302	0.122	0.331	8.057560e-35	4: Myeloid	NKTR
3.627319e-39	-0.3446918	0.345	0.562	8.109960e-35	4: Myeloid	TCEA1
3.954904e-39	0.4486288	0.626	0.475	8.842375e-35	4: Myeloid	WSB1
4.194617e-39	-0.3040931	0.092	0.292	9.378324e-35	4: Myeloid	MED30
5.207387e-39	-0.2974024	0.023	0.198	1.164267e-34	4: Myeloid	TNFRSF25
5.513202e-39	0.3294641	0.531	0.338	1.232642e-34	4: Myeloid	PRDX3
5.998887e-39	-0.3427238	0.219	0.437	1.341231e-34	4: Myeloid	U2SURP
9.371155e-39	-0.3705076	0.426	0.621	2.095203e-34	4: Myeloid	ATP5IF1
9.947854e-39	0.2703748	0.457	0.266	2.224141e-34	4: Myeloid	PARVG
1.396724e-38	-0.2985918	0.112	0.315	3.122795e-34	4: Myeloid	PYCR2
1.523121e-38	-0.3391316	0.393	0.599	3.405394e-34	4: Myeloid	DNAJB1
1.605347e-38	-0.2949150	0.089	0.290	3.589234e-34	4: Myeloid	RNF138
2.011399e-38	-0.2824693	0.067	0.258	4.497085e-34	4: Myeloid	EPB41L4A-AS1
2.444274e-38	-0.2668331	0.998	0.994	5.464908e-34	4: Myeloid	RPS9
2.485475e-38	-0.3777239	0.195	0.409	5.557025e-34	4: Myeloid	CCNH
3.119588e-38	-0.3635923	0.097	0.295	6.974774e-34	4: Myeloid	ATXN7L3B
3.223740e-38	-0.3555867	0.160	0.370	7.207637e-34	4: Myeloid	OPTN
3.368996e-38	-0.3050209	0.048	0.231	7.532402e-34	4: Myeloid	CHST12
3.880847e-38	-0.3281388	0.038	0.218	8.676798e-34	4: Myeloid	AUTS2
3.950542e-38	-0.3148859	0.105	0.304	8.832623e-34	4: Myeloid	DGKZ
3.993500e-38	-0.2928901	0.080	0.273	8.928666e-34	4: Myeloid	KANSL1
4.415880e-38	-0.3022313	0.070	0.260	9.873025e-34	4: Myeloid	RAPGEF6
6.453020e-38	-0.3602282	0.334	0.538	1.442766e-33	4: Myeloid	HNRNPL
6.713264e-38	-0.3540175	0.249	0.457	1.500951e-33	4: Myeloid	HNRNPUL1
7.764545e-38	-0.4076875	0.029	0.202	1.735997e-33	4: Myeloid	CCR6
8.476190e-38	0.3635949	0.880	0.750	1.895107e-33	4: Myeloid	LAPTM5
9.958108e-38	0.2870052	0.382	0.213	2.226434e-33	4: Myeloid	ACAA1
1.412504e-37	-0.2552590	0.027	0.199	3.158076e-33	4: Myeloid	ATP6V0E2
1.432388e-37	0.4655202	0.983	0.938	3.202532e-33	4: Myeloid	SH3BGRL3
1.542952e-37	-0.3529483	0.923	0.936	3.449732e-33	4: Myeloid	RPL27A
1.764072e-37	0.2746662	0.515	0.317	3.944113e-33	4: Myeloid	ACADVL
1.764261e-37	-0.4638073	0.014	0.179	3.944534e-33	4: Myeloid	CD8B
2.437695e-37	-0.3225288	0.259	0.470	5.450198e-33	4: Myeloid	TMEM259
2.757665e-37	-0.2820772	0.071	0.259	6.165586e-33	4: Myeloid	PPP1R35
3.573554e-37	-0.3469591	0.215	0.429	7.989752e-33	4: Myeloid	SH3KBP1
3.736996e-37	-0.3516445	0.280	0.494	8.355176e-33	4: Myeloid	RABAC1
4.268368e-37	0.4078467	0.518	0.351	9.543218e-33	4: Myeloid	SDHD
4.765065e-37	-0.2803056	0.066	0.251	1.065373e-32	4: Myeloid	PPP3CC
5.632702e-37	-0.2799322	0.103	0.300	1.259360e-32	4: Myeloid	SDHAF2
8.459481e-37	-0.3448113	0.354	0.556	1.891371e-32	4: Myeloid	RBM25
8.662915e-37	0.2657943	0.515	0.315	1.936855e-32	4: Myeloid	SNX2
8.725954e-37	-0.2994556	0.215	0.431	1.950949e-32	4: Myeloid	LSM8
8.806953e-37	-0.3435238	0.255	0.462	1.969059e-32	4: Myeloid	PPP1CC
9.596574e-37	-0.2856011	0.014	0.177	2.145602e-32	4: Myeloid	BACH2
1.046070e-36	-0.3614535	0.237	0.438	2.338803e-32	4: Myeloid	CYLD
1.154527e-36	-0.2971621	0.081	0.270	2.581291e-32	4: Myeloid	CCDC18-AS1
1.210283e-36	-0.3572274	0.375	0.570	2.705950e-32	4: Myeloid	SEC62
1.395268e-36	-0.3287649	0.116	0.311	3.119540e-32	4: Myeloid	SMC3
1.432036e-36	-0.3742248	0.164	0.364	3.201746e-32	4: Myeloid	SMARCC1
1.694350e-36	0.4008340	0.462	0.284	3.788229e-32	4: Myeloid	YWHAH
1.718089e-36	-0.3475566	0.147	0.347	3.841302e-32	4: Myeloid	ICAM2
1.735323e-36	-0.2651594	0.085	0.275	3.879836e-32	4: Myeloid	SNRNP40
1.951493e-36	0.4234986	0.761	0.624	4.363149e-32	4: Myeloid	MCL1
2.033987e-36	-0.3490308	0.030	0.200	4.547589e-32	4: Myeloid	ENO2
2.125717e-36	-0.2726136	0.049	0.227	4.752679e-32	4: Myeloid	ZBTB20
2.232587e-36	-0.4112392	0.464	0.633	4.991617e-32	4: Myeloid	KHDRBS1
2.398871e-36	-0.2974836	0.230	0.453	5.363397e-32	4: Myeloid	SYF2
3.379942e-36	-0.3534978	0.133	0.328	7.556875e-32	4: Myeloid	UBA2
3.865150e-36	-0.2769185	0.058	0.237	8.641703e-32	4: Myeloid	NR1D2
4.339171e-36	-0.3435138	0.236	0.445	9.701518e-32	4: Myeloid	RSRC2
4.458794e-36	0.3462124	0.613	0.437	9.968972e-32	4: Myeloid	IQGAP1
4.721229e-36	-0.2518127	0.022	0.186	1.055572e-31	4: Myeloid	CFAP36
4.787418e-36	-0.2714871	0.049	0.225	1.070371e-31	4: Myeloid	HMCES
5.079893e-36	-0.3168635	0.167	0.368	1.135763e-31	4: Myeloid	ANAPC5
6.090190e-36	-0.3864044	0.284	0.495	1.361645e-31	4: Myeloid	CD55
7.101876e-36	0.4299024	0.516	0.320	1.587837e-31	4: Myeloid	NCF1
7.898950e-36	0.4298941	0.516	0.356	1.766047e-31	4: Myeloid	PTPN1
8.628719e-36	0.2905148	0.786	0.583	1.929209e-31	4: Myeloid	DYNLL1
8.735655e-36	-0.2522841	0.024	0.189	1.953118e-31	4: Myeloid	ANKRD36
1.184663e-35	-0.3658540	0.305	0.502	2.648669e-31	4: Myeloid	PPP2R1A
1.234864e-35	-0.2516987	0.008	0.161	2.760910e-31	4: Myeloid	LRIG1
1.438613e-35	-0.2725686	0.079	0.264	3.216450e-31	4: Myeloid	TRMT10C
1.440388e-35	-0.3796923	0.325	0.519	3.220420e-31	4: Myeloid	TPR
1.987492e-35	0.4625418	0.972	0.913	4.443635e-31	4: Myeloid	HSP90AA1
2.177398e-35	-0.3323221	0.139	0.335	4.868227e-31	4: Myeloid	SSH2
2.260278e-35	0.2651573	0.402	0.230	5.053530e-31	4: Myeloid	ECHS1
2.336511e-35	0.3164109	0.364	0.207	5.223972e-31	4: Myeloid	MYD88
2.390527e-35	-0.2973656	0.106	0.297	5.344739e-31	4: Myeloid	ADK
2.521042e-35	-0.3196163	0.251	0.462	5.636545e-31	4: Myeloid	PRPF8
2.703770e-35	0.2850106	0.471	0.291	6.045090e-31	4: Myeloid	SUMO3
2.798798e-35	-0.2550968	0.041	0.212	6.257552e-31	4: Myeloid	USP9Y
2.960803e-35	-0.3082472	0.097	0.284	6.619764e-31	4: Myeloid	RHBDD2
3.771050e-35	0.2690095	0.378	0.208	8.431314e-31	4: Myeloid	BACH1
3.996672e-35	-0.3220778	0.122	0.314	8.935759e-31	4: Myeloid	ARAP2
4.210606e-35	0.3347366	0.587	0.416	9.414074e-31	4: Myeloid	VDAC1
4.391258e-35	-0.3076702	0.078	0.260	9.817975e-31	4: Myeloid	BTG3
4.646897e-35	-0.2593876	0.055	0.229	1.038953e-30	4: Myeloid	RGS14
4.688149e-35	0.3483861	0.825	0.693	1.048176e-30	4: Myeloid	ATP6V0E1
6.442292e-35	-0.2616978	0.056	0.231	1.440368e-30	4: Myeloid	DNAJC9
6.599315e-35	-0.2672982	0.009	0.161	1.475475e-30	4: Myeloid	SAMD3
6.733835e-35	-0.3030916	0.122	0.318	1.505551e-30	4: Myeloid	SLBP
7.708005e-35	-0.2540377	0.079	0.263	1.723356e-30	4: Myeloid	EBPL
9.604138e-35	-0.3131913	0.255	0.456	2.147293e-30	4: Myeloid	SUMO1
1.105149e-34	-0.3151563	0.009	0.160	2.470893e-30	4: Myeloid	KIF21A
1.221570e-34	0.3348756	0.495	0.322	2.731187e-30	4: Myeloid	ATP1B3
1.412465e-34	-0.3459846	0.299	0.492	3.157990e-30	4: Myeloid	ATRX
1.661958e-34	-0.2985431	0.137	0.328	3.715807e-30	4: Myeloid	USP34
1.749885e-34	-0.2802255	0.166	0.366	3.912393e-30	4: Myeloid	LUC7L2
1.792812e-34	-0.2751165	0.129	0.323	4.008368e-30	4: Myeloid	RSBN1L
1.890640e-34	-0.6272172	0.135	0.325	4.227093e-30	4: Myeloid	DUSP4
1.906852e-34	-0.3113524	0.260	0.465	4.263339e-30	4: Myeloid	SERINC1
1.967326e-34	-0.2583685	0.076	0.256	4.398547e-30	4: Myeloid	RRP1B
2.330157e-34	-0.3150370	0.157	0.350	5.209765e-30	4: Myeloid	ATF7IP
2.468427e-34	0.3431333	0.428	0.263	5.518909e-30	4: Myeloid	ETV6
2.715177e-34	-0.9954849	0.030	0.190	6.070593e-30	4: Myeloid	MS4A1
3.067631e-34	-0.3999462	0.602	0.713	6.858610e-30	4: Myeloid	JAK1
3.160136e-34	-0.3141233	0.027	0.186	7.065431e-30	4: Myeloid	PASK
3.199049e-34	-0.3135910	0.168	0.362	7.152435e-30	4: Myeloid	TMC6
3.321873e-34	-0.3858909	0.221	0.420	7.427044e-30	4: Myeloid	NASP
3.349676e-34	-0.2805888	0.093	0.277	7.489206e-30	4: Myeloid	CDK13
3.405842e-34	-0.2883768	0.109	0.295	7.614781e-30	4: Myeloid	UBTF
3.594510e-34	-0.3311190	0.072	0.248	8.036605e-30	4: Myeloid	CEMIP2
4.193561e-34	-0.3066548	0.008	0.156	9.375963e-30	4: Myeloid	CXCR5
4.544763e-34	-0.2575256	0.058	0.231	1.016118e-29	4: Myeloid	CDKN2AIP
5.287390e-34	-0.2958958	0.103	0.287	1.182155e-29	4: Myeloid	PSMB8-AS1
5.485389e-34	-0.2761960	0.051	0.219	1.226423e-29	4: Myeloid	CDKN2D
5.895117e-34	-0.2553005	0.057	0.229	1.318030e-29	4: Myeloid	IP6K2
6.074388e-34	-0.4195412	0.575	0.724	1.358112e-29	4: Myeloid	LDHA
6.265210e-34	-0.2655362	0.076	0.253	1.400776e-29	4: Myeloid	SMAD4
6.560133e-34	-0.2618426	0.096	0.281	1.466715e-29	4: Myeloid	ABHD14B
6.606320e-34	0.3200171	0.868	0.736	1.477041e-29	4: Myeloid	COX5B
7.195219e-34	-0.3022079	0.142	0.340	1.608707e-29	4: Myeloid	ANP32E
7.366711e-34	-0.4082747	0.010	0.158	1.647049e-29	4: Myeloid	CD24
8.458557e-34	-0.2505174	0.009	0.157	1.891164e-29	4: Myeloid	SLA2
9.167639e-34	0.2679697	0.461	0.281	2.049701e-29	4: Myeloid	C4orf48
1.018259e-33	-0.2595488	0.039	0.203	2.276623e-29	4: Myeloid	CDC25B
1.079977e-33	-0.3648935	0.333	0.524	2.414612e-29	4: Myeloid	YWHAQ
1.345698e-33	0.2529497	0.248	0.117	3.008711e-29	4: Myeloid	BEST1
1.419358e-33	-0.3097750	0.363	0.556	3.173402e-29	4: Myeloid	RTRAF
1.526521e-33	-0.2676899	0.048	0.215	3.412997e-29	4: Myeloid	ATP8A1
1.578282e-33	-0.3473147	0.525	0.678	3.528724e-29	4: Myeloid	ERP29
2.038495e-33	0.2865456	0.992	0.969	4.557666e-29	4: Myeloid	PPIA
2.044139e-33	-0.2730735	0.113	0.304	4.570286e-29	4: Myeloid	WDR74
2.209454e-33	-0.2694024	0.065	0.236	4.939897e-29	4: Myeloid	SNRK
2.597284e-33	-0.3627584	0.176	0.362	5.807007e-29	4: Myeloid	CNPY2
2.614420e-33	-0.2906042	0.185	0.380	5.845320e-29	4: Myeloid	TBRG1
2.634271e-33	-0.3068469	0.078	0.252	5.889703e-29	4: Myeloid	PHF14
3.022750e-33	-0.3113383	0.263	0.459	6.758265e-29	4: Myeloid	NCOR1
3.763794e-33	-0.2715624	0.088	0.269	8.415091e-29	4: Myeloid	KAT6B
3.868352e-33	-0.3283304	0.096	0.275	8.648861e-29	4: Myeloid	NUCB2
4.127990e-33	-0.3264882	0.219	0.413	9.229361e-29	4: Myeloid	MAT2B
5.665561e-33	-0.4034592	0.327	0.507	1.266706e-28	4: Myeloid	IDS
6.252686e-33	-0.3158182	0.135	0.320	1.397976e-28	4: Myeloid	SYPL1
6.253899e-33	-0.2594492	0.067	0.237	1.398247e-28	4: Myeloid	CNST
7.624407e-33	-0.3240428	0.016	0.164	1.704665e-28	4: Myeloid	CHI3L2
9.312130e-33	-0.2889161	0.170	0.361	2.082006e-28	4: Myeloid	FNBP4
9.498014e-33	-0.2532398	0.039	0.199	2.123566e-28	4: Myeloid	VPS13A
9.906640e-33	0.3216993	0.336	0.190	2.214927e-28	4: Myeloid	RAB24
1.028235e-32	-0.3204873	0.345	0.540	2.298927e-28	4: Myeloid	SPCS2
1.066294e-32	-0.2590468	0.140	0.331	2.384020e-28	4: Myeloid	MED10
1.185784e-32	-0.3256039	0.462	0.626	2.651176e-28	4: Myeloid	EWSR1
1.201688e-32	-0.7083541	0.006	0.146	2.686734e-28	4: Myeloid	GZMH
1.206271e-32	-0.2607535	0.088	0.265	2.696980e-28	4: Myeloid	ADNP
1.240235e-32	-0.2923890	0.073	0.246	2.772918e-28	4: Myeloid	FAS
1.760068e-32	-0.5656714	0.075	0.242	3.935160e-28	4: Myeloid	TNFSF9
2.150854e-32	-0.2985074	0.154	0.341	4.808879e-28	4: Myeloid	NOLC1
2.336174e-32	0.2645209	0.493	0.314	5.223217e-28	4: Myeloid	MVP
2.833733e-32	-0.2801966	0.051	0.213	6.335660e-28	4: Myeloid	RAB27A
3.403290e-32	-0.3264891	0.309	0.505	7.609075e-28	4: Myeloid	HNRNPM
3.595769e-32	0.2964970	0.372	0.218	8.039421e-28	4: Myeloid	BLOC1S6
3.980064e-32	0.2697059	0.533	0.365	8.898626e-28	4: Myeloid	MYDGF
4.273349e-32	-0.2584788	0.097	0.278	9.554354e-28	4: Myeloid	AL135905.2
4.445676e-32	-0.3061843	0.006	0.144	9.939643e-28	4: Myeloid	MIAT
4.490257e-32	-0.2798075	0.073	0.244	1.003932e-27	4: Myeloid	MTFP1
5.125241e-32	0.3316917	0.749	0.618	1.145901e-27	4: Myeloid	ATP5MF
5.778260e-32	-0.3120272	0.238	0.433	1.291903e-27	4: Myeloid	TAF15
5.932114e-32	0.4111297	0.813	0.711	1.326302e-27	4: Myeloid	CALR
6.797734e-32	-1.1761871	0.041	0.194	1.519837e-27	4: Myeloid	CD79A
6.881711e-32	-0.2615807	0.099	0.277	1.538613e-27	4: Myeloid	PTPRA
7.314422e-32	-0.3093304	0.365	0.560	1.635358e-27	4: Myeloid	RSRP1
8.395543e-32	-0.2781280	0.098	0.273	1.877076e-27	4: Myeloid	OGT
8.624345e-32	0.3166728	0.911	0.761	1.928231e-27	4: Myeloid	CLIC1
8.778365e-32	-0.2802993	0.089	0.261	1.962667e-27	4: Myeloid	PSTPIP1
9.090854e-32	-0.3024207	0.185	0.372	2.032533e-27	4: Myeloid	MIER1
1.067553e-31	0.3109698	0.348	0.201	2.386834e-27	4: Myeloid	IGF2R
1.139905e-31	-0.3147002	0.274	0.466	2.548599e-27	4: Myeloid	PPIG
1.270417e-31	-0.2650724	0.087	0.260	2.840399e-27	4: Myeloid	OFD1
1.363845e-31	-0.2710055	0.110	0.289	3.049285e-27	4: Myeloid	PURA
1.769683e-31	-0.2611458	0.116	0.295	3.956657e-27	4: Myeloid	TINF2
1.778358e-31	-0.2960162	0.273	0.466	3.976052e-27	4: Myeloid	CCT7
2.229830e-31	-0.3251746	0.468	0.642	4.985455e-27	4: Myeloid	ANP32B
2.526915e-31	-0.4684641	0.082	0.252	5.649676e-27	4: Myeloid	OASL
2.564652e-31	-0.2707781	0.119	0.297	5.734050e-27	4: Myeloid	SNHG32
2.829287e-31	-0.2633734	0.121	0.302	6.325721e-27	4: Myeloid	PRRC2B
2.946510e-31	-0.3162928	0.285	0.475	6.587808e-27	4: Myeloid	ILF2
3.133651e-31	-0.2601397	0.659	0.788	7.006216e-27	4: Myeloid	BTG2
4.168697e-31	-0.2691293	0.028	0.175	9.320373e-27	4: Myeloid	ZBP1
4.780944e-31	-0.3054766	0.388	0.579	1.068923e-26	4: Myeloid	RSL1D1
4.859772e-31	-0.2640137	0.137	0.320	1.086548e-26	4: Myeloid	RBBP7
5.803907e-31	-0.2884032	0.090	0.259	1.297637e-26	4: Myeloid	RNF139
6.228068e-31	-0.3394903	0.184	0.373	1.392471e-26	4: Myeloid	TMPO
6.334225e-31	-0.3861927	0.230	0.417	1.416206e-26	4: Myeloid	SNRPD1
8.498160e-31	-0.2515577	0.101	0.275	1.900019e-26	4: Myeloid	RNF126
9.321457e-31	0.3707598	0.532	0.361	2.084091e-26	4: Myeloid	TNFRSF1B
1.007620e-30	-0.2556823	0.131	0.312	2.252838e-26	4: Myeloid	MED4
1.180744e-30	-0.2680549	0.130	0.315	2.639908e-26	4: Myeloid	MAP4K4
1.249508e-30	0.2789916	0.504	0.338	2.793650e-26	4: Myeloid	NUCB1
1.420895e-30	-0.2748102	0.116	0.290	3.176838e-26	4: Myeloid	MORC3
1.510212e-30	0.2843649	0.373	0.220	3.376532e-26	4: Myeloid	UVRAG
1.654052e-30	-0.3070342	0.186	0.370	3.698129e-26	4: Myeloid	ATM
1.799268e-30	0.7559428	0.686	0.589	4.022804e-26	4: Myeloid	S100A10
1.799618e-30	0.7409989	0.801	0.760	4.023586e-26	4: Myeloid	LSP1
1.925200e-30	-0.2771669	0.264	0.456	4.304361e-26	4: Myeloid	OCIAD1
1.968145e-30	-0.3563957	0.494	0.640	4.400379e-26	4: Myeloid	EIF4B
1.974442e-30	0.3296468	0.394	0.240	4.414456e-26	4: Myeloid	VMP1
2.359950e-30	-0.2742179	0.112	0.284	5.276375e-26	4: Myeloid	DNAJC1
2.420231e-30	-0.2615185	0.083	0.249	5.411152e-26	4: Myeloid	CFAP298
2.741266e-30	0.3008191	0.461	0.295	6.128922e-26	4: Myeloid	PRKCB
3.414448e-30	-0.2948952	0.174	0.359	7.634022e-26	4: Myeloid	DDX39A
4.336218e-30	-0.2912978	0.938	0.944	9.694915e-26	4: Myeloid	HNRNPA2B1
4.498119e-30	-0.2917410	0.184	0.364	1.005689e-25	4: Myeloid	YTHDC1
5.369287e-30	-0.3217384	0.448	0.605	1.200465e-25	4: Myeloid	XRCC5
5.567729e-30	-0.2509920	0.101	0.273	1.244833e-25	4: Myeloid	NXT1
5.632080e-30	-0.2934102	0.159	0.338	1.259220e-25	4: Myeloid	BDP1
6.404816e-30	-0.2712812	0.109	0.279	1.431989e-25	4: Myeloid	BTN3A2
6.554386e-30	-0.2892850	0.161	0.339	1.465430e-25	4: Myeloid	FAM133B
7.287161e-30	-0.2614029	0.073	0.236	1.629263e-25	4: Myeloid	MRPS26
7.762756e-30	-0.2526248	0.087	0.255	1.735597e-25	4: Myeloid	TSPYL1
8.945442e-30	-0.2937744	0.989	0.994	2.000022e-25	4: Myeloid	MT-ND3
1.081215e-29	-0.2968403	0.154	0.330	2.417379e-25	4: Myeloid	ORAI1
1.088324e-29	-0.2541001	0.160	0.343	2.433275e-25	4: Myeloid	TMED4
1.648785e-29	0.3002562	0.596	0.435	3.686354e-25	4: Myeloid	FAM49B
1.877057e-29	-0.2851622	0.024	0.164	4.196724e-25	4: Myeloid	PDLIM1
1.918117e-29	-0.3577641	0.271	0.457	4.288527e-25	4: Myeloid	SNRPF
2.006421e-29	-0.3065961	0.948	0.948	4.485956e-25	4: Myeloid	RPS11
2.019282e-29	0.3531445	0.566	0.404	4.514710e-25	4: Myeloid	PTPN6
2.058080e-29	0.4004891	0.971	0.803	4.601455e-25	4: Myeloid	SRGN
2.345146e-29	-0.2704224	0.171	0.355	5.243278e-25	4: Myeloid	LMAN1
2.625309e-29	-0.2992674	0.485	0.631	5.869666e-25	4: Myeloid	SF3B2
3.037963e-29	0.2751009	0.257	0.132	6.792277e-25	4: Myeloid	UPP1
3.385935e-29	0.3506099	0.779	0.622	7.570273e-25	4: Myeloid	FYB1
3.426736e-29	-0.3270517	0.504	0.651	7.661497e-25	4: Myeloid	SRRM1
4.485002e-29	-0.3416869	0.258	0.443	1.002757e-24	4: Myeloid	DUT
4.882062e-29	-0.3280520	0.508	0.654	1.091531e-24	4: Myeloid	DDX17
5.151169e-29	0.3408014	0.571	0.414	1.151698e-24	4: Myeloid	SNX6
5.580088e-29	-0.2678958	0.129	0.300	1.247596e-24	4: Myeloid	SETD2
5.870915e-29	-0.3331752	0.299	0.481	1.312619e-24	4: Myeloid	RPL22L1
6.653014e-29	-0.2515732	0.092	0.257	1.487481e-24	4: Myeloid	CPSF6
6.898698e-29	0.5319542	0.512	0.364	1.542411e-24	4: Myeloid	RGS2
7.208222e-29	-0.2618422	0.105	0.272	1.611614e-24	4: Myeloid	C5orf56
7.836840e-29	-0.2566121	0.158	0.332	1.752161e-24	4: Myeloid	RBM4
9.027866e-29	-0.2861367	0.311	0.491	2.018450e-24	4: Myeloid	SF3B6
9.371157e-29	-0.3125698	0.222	0.407	2.095203e-24	4: Myeloid	SLC38A2
1.244226e-28	-0.3237395	0.271	0.449	2.781841e-24	4: Myeloid	IKZF1
1.433328e-28	-0.3021083	0.157	0.331	3.204635e-24	4: Myeloid	USP36
1.497225e-28	-0.2760462	0.075	0.230	3.347496e-24	4: Myeloid	SMAD7
1.560593e-28	-0.3000337	0.012	0.142	3.489173e-24	4: Myeloid	LINC01871
1.582541e-28	-0.4387304	0.129	0.292	3.538246e-24	4: Myeloid	PTOV1
1.829727e-28	-0.2584458	0.165	0.342	4.090904e-24	4: Myeloid	POLR2F
1.863391e-28	-0.2834879	0.085	0.244	4.166169e-24	4: Myeloid	HNRNPLL
2.204471e-28	-0.2818226	0.142	0.312	4.928757e-24	4: Myeloid	TMF1
2.227212e-28	-0.2592722	0.095	0.255	4.979600e-24	4: Myeloid	SEMA4D
2.312118e-28	0.2594414	0.461	0.301	5.169434e-24	4: Myeloid	PSMA4
2.342445e-28	0.5027481	0.524	0.376	5.237238e-24	4: Myeloid	LMNA
2.524488e-28	-0.2802993	0.264	0.447	5.644250e-24	4: Myeloid	DDX18
2.747023e-28	-0.2587333	0.088	0.246	6.141795e-24	4: Myeloid	CASP8
2.869412e-28	0.2730531	0.514	0.356	6.415430e-24	4: Myeloid	TRAPPC5
3.450332e-28	-0.3373094	0.416	0.583	7.714251e-24	4: Myeloid	ERH
4.179291e-28	-0.3272480	0.127	0.294	9.344058e-24	4: Myeloid	SAMD9
4.677833e-28	-0.2521444	0.142	0.313	1.045870e-23	4: Myeloid	ZNF644
5.050116e-28	-0.2802143	0.167	0.339	1.129105e-23	4: Myeloid	SNHG16
5.398770e-28	-0.2503229	0.251	0.438	1.207057e-23	4: Myeloid	UBE2N
6.002496e-28	-0.2662269	0.170	0.345	1.342038e-23	4: Myeloid	TNRC6B
8.041954e-28	-0.3452530	0.475	0.620	1.798020e-23	4: Myeloid	CIB1
1.063706e-27	-0.2679300	0.226	0.408	2.378235e-23	4: Myeloid	MRFAP1
1.245560e-27	-0.2723789	0.148	0.317	2.784822e-23	4: Myeloid	ADSS
1.956478e-27	-0.2665105	0.077	0.228	4.374294e-23	4: Myeloid	USP1
1.967497e-27	0.2669031	0.471	0.302	4.398930e-23	4: Myeloid	MAP3K8
2.008822e-27	-0.2666785	0.125	0.292	4.491325e-23	4: Myeloid	PDCL3
2.117173e-27	0.2986817	0.635	0.495	4.733575e-23	4: Myeloid	MICOS10
2.477057e-27	-0.2581660	0.275	0.459	5.538205e-23	4: Myeloid	TOMM5
2.532214e-27	-0.2598446	0.290	0.471	5.661524e-23	4: Myeloid	PPP2CA
3.435389e-27	-0.3584095	0.690	0.785	7.680843e-23	4: Myeloid	RAN
3.490132e-27	-0.3669395	0.432	0.573	7.803237e-23	4: Myeloid	ELF1
3.776641e-27	-0.3769848	0.018	0.144	8.443813e-23	4: Myeloid	CDKN2A
4.203559e-27	-0.2965683	0.205	0.374	9.398317e-23	4: Myeloid	LNPEP
4.390954e-27	-0.2612347	0.150	0.316	9.817294e-23	4: Myeloid	SMARCC2
4.407499e-27	-0.2574593	0.267	0.447	9.854286e-23	4: Myeloid	PYURF
4.606076e-27	-1.3030903	0.014	0.139	1.029826e-22	4: Myeloid	GZMB
7.015221e-27	-0.2713218	0.121	0.285	1.568463e-22	4: Myeloid	RASGRP2
7.606063e-27	-0.3466819	0.241	0.411	1.700564e-22	4: Myeloid	IDI1
8.417018e-27	-0.2842656	0.473	0.633	1.881877e-22	4: Myeloid	XRCC6
9.420486e-27	0.2539155	0.424	0.271	2.106232e-22	4: Myeloid	DOK2
1.042035e-26	-0.2554959	0.294	0.475	2.329783e-22	4: Myeloid	MRPL54
1.624978e-26	0.2616530	0.365	0.222	3.633126e-22	4: Myeloid	SPAG9
1.627909e-26	-0.3440873	0.228	0.396	3.639678e-22	4: Myeloid	PRMT1
1.652829e-26	-0.2995924	0.730	0.790	3.695395e-22	4: Myeloid	ZFAS1
1.805977e-26	0.2736622	0.453	0.295	4.037803e-22	4: Myeloid	TAOK3
1.860178e-26	-0.4337371	0.033	0.167	4.158986e-22	4: Myeloid	ID3
2.164254e-26	-0.2824241	0.085	0.238	4.838840e-22	4: Myeloid	HIST1H1C
2.368401e-26	-0.2952673	0.146	0.306	5.295271e-22	4: Myeloid	HTATSF1
2.375273e-26	-0.2832230	0.443	0.600	5.310634e-22	4: Myeloid	DAD1
2.928419e-26	-0.3032199	0.278	0.447	6.547358e-22	4: Myeloid	PPM1G
5.149342e-26	-0.2868050	0.339	0.511	1.151290e-21	4: Myeloid	ARF6
5.231840e-26	0.2830639	0.764	0.642	1.169735e-21	4: Myeloid	HIGD2A
5.455626e-26	-0.3936224	0.488	0.633	1.219769e-21	4: Myeloid	PLAAT4
6.508181e-26	-0.3630215	0.029	0.157	1.455099e-21	4: Myeloid	RALGPS2
6.901916e-26	-0.3549638	0.428	0.578	1.543130e-21	4: Myeloid	MYH9
9.230840e-26	-0.3044065	0.241	0.410	2.063831e-21	4: Myeloid	ZC3HAV1
9.399662e-26	-0.2844990	0.031	0.160	2.101577e-21	4: Myeloid	CD79B
1.201273e-25	-0.2523209	0.177	0.345	2.685807e-21	4: Myeloid	METAP2
1.224054e-25	-0.2587308	0.185	0.351	2.736739e-21	4: Myeloid	STAU1
1.572540e-25	-0.2769555	0.547	0.688	3.515886e-21	4: Myeloid	EIF3L
1.584353e-25	-0.2605681	0.341	0.514	3.542296e-21	4: Myeloid	NOL7
1.667106e-25	-0.2557273	0.055	0.191	3.727315e-21	4: Myeloid	KDM5B
1.727736e-25	-0.2965938	0.498	0.643	3.862873e-21	4: Myeloid	SF3B1
1.861538e-25	-0.3265538	0.244	0.405	4.162027e-21	4: Myeloid	TRIM28
1.969611e-25	-0.2535702	0.270	0.443	4.403657e-21	4: Myeloid	RBBP6
3.210148e-25	-0.2657279	0.113	0.265	7.177250e-21	4: Myeloid	ERCC5
3.607994e-25	-0.3161388	0.232	0.398	8.066754e-21	4: Myeloid	ACTN4
3.676222e-25	-0.3045194	0.324	0.486	8.219298e-21	4: Myeloid	PARP1
4.654202e-25	-0.2616310	0.166	0.325	1.040586e-20	4: Myeloid	BBX
6.309914e-25	-0.3099454	0.486	0.633	1.410771e-20	4: Myeloid	SNRPB
6.721982e-25	0.4621617	0.409	0.283	1.502901e-20	4: Myeloid	SERPINB9
8.245622e-25	-0.3137082	0.489	0.623	1.843556e-20	4: Myeloid	EID1
8.317016e-25	-0.2763922	0.155	0.311	1.859518e-20	4: Myeloid	AAK1
1.094731e-24	-0.2512493	0.212	0.377	2.447601e-20	4: Myeloid	PRPF6
1.353269e-24	-0.2734009	0.248	0.416	3.025639e-20	4: Myeloid	SLTM
1.383005e-24	-0.2879645	0.336	0.491	3.092124e-20	4: Myeloid	CD47
1.456877e-24	-0.2985995	0.700	0.801	3.257284e-20	4: Myeloid	MT-ND6
2.541873e-24	-0.2687074	0.039	0.164	5.683120e-20	4: Myeloid	ARMH1
2.565235e-24	0.3012959	0.665	0.532	5.735352e-20	4: Myeloid	UCP2
2.887249e-24	0.2735072	0.594	0.439	6.455311e-20	4: Myeloid	GNB1
3.880041e-24	-0.2648769	0.224	0.391	8.674995e-20	4: Myeloid	RBBP4
5.410286e-24	-0.2800224	0.605	0.717	1.209632e-19	4: Myeloid	EIF3E
5.576885e-24	-0.3122667	0.122	0.276	1.246880e-19	4: Myeloid	SINHCAF
5.676197e-24	-0.2596428	0.467	0.619	1.269084e-19	4: Myeloid	TMEM59
5.829570e-24	-0.3318661	0.414	0.558	1.303375e-19	4: Myeloid	WIPF1
6.285446e-24	-0.2894590	0.844	0.859	1.405300e-19	4: Myeloid	MYL12B
7.177625e-24	0.2983555	0.572	0.433	1.604773e-19	4: Myeloid	P4HB
1.242215e-23	-0.2715545	0.685	0.760	2.777345e-19	4: Myeloid	EIF3H
1.282316e-23	-0.2699378	0.284	0.447	2.867002e-19	4: Myeloid	BOD1L1
1.291011e-23	-0.2950720	0.310	0.467	2.886443e-19	4: Myeloid	CBX3
1.497373e-23	0.7536240	0.151	0.069	3.347827e-19	4: Myeloid	LAMP3
1.600553e-23	-0.2592681	0.228	0.390	3.578517e-19	4: Myeloid	CLK1
2.285707e-23	-0.3109833	0.136	0.283	5.110383e-19	4: Myeloid	APOBEC3G
2.325371e-23	0.3170815	0.533	0.391	5.199065e-19	4: Myeloid	NFKB1
2.679398e-23	-0.7566493	0.014	0.123	5.990598e-19	4: Myeloid	KRT18
3.010064e-23	-0.2566906	0.095	0.235	6.729901e-19	4: Myeloid	DDHD1
3.531589e-23	-0.2707906	0.027	0.142	7.895927e-19	4: Myeloid	RAB3IP
4.202407e-23	-0.2599198	0.506	0.653	9.395741e-19	4: Myeloid	CDC37
4.992433e-23	-0.4058783	0.031	0.148	1.116208e-18	4: Myeloid	BEX3
6.811605e-23	-0.2583993	0.022	0.135	1.522939e-18	4: Myeloid	RGS16
9.261970e-23	-0.2722032	0.198	0.356	2.070791e-18	4: Myeloid	SNRPE
1.163180e-22	0.2990425	0.586	0.450	2.600639e-18	4: Myeloid	MAP1LC3B
1.195008e-22	-0.3204410	0.013	0.119	2.671798e-18	4: Myeloid	CD19
1.284975e-22	-0.3130618	0.013	0.119	2.872947e-18	4: Myeloid	CENPV
1.380350e-22	-0.2668075	0.425	0.575	3.086187e-18	4: Myeloid	C9orf16
1.672217e-22	-0.2537145	0.388	0.538	3.738742e-18	4: Myeloid	UBXN4
2.112894e-22	-0.2755956	0.226	0.377	4.724008e-18	4: Myeloid	PTBP1
2.117656e-22	-0.2886058	0.090	0.224	4.734655e-18	4: Myeloid	SMARCA4
2.425394e-22	-0.2503463	0.076	0.210	5.422695e-18	4: Myeloid	PCNA
3.024576e-22	-0.2865594	0.989	0.992	6.762346e-18	4: Myeloid	UBC
3.397281e-22	-0.2556918	0.207	0.373	7.595641e-18	4: Myeloid	CITED2
5.202510e-22	-0.4447983	0.432	0.552	1.163177e-17	4: Myeloid	H1FX
5.285786e-22	-0.4126050	0.012	0.115	1.181796e-17	4: Myeloid	CNN3
8.707048e-22	-0.3332108	0.594	0.677	1.946722e-17	4: Myeloid	GMFG
9.146851e-22	0.2678625	0.888	0.812	2.045053e-17	4: Myeloid	UQCR11
9.157250e-22	-0.4303322	0.123	0.265	2.047378e-17	4: Myeloid	ITM2C
9.525545e-22	-0.2598703	0.157	0.300	2.129721e-17	4: Myeloid	N4BP1
9.853393e-22	-0.2501445	0.301	0.456	2.203022e-17	4: Myeloid	POLR1D
1.192953e-21	-0.2527271	0.354	0.513	2.667205e-17	4: Myeloid	PET100
1.552730e-21	0.2868779	0.426	0.300	3.471594e-17	4: Myeloid	SELENOS
1.681477e-21	0.3406361	0.533	0.408	3.759447e-17	4: Myeloid	PIM3
3.691213e-21	-0.3120405	0.241	0.394	8.252813e-17	4: Myeloid	RANBP1
4.021840e-21	-0.2598288	0.239	0.391	8.992030e-17	4: Myeloid	DCXR
4.889464e-21	0.2831571	0.285	0.172	1.093186e-16	4: Myeloid	RAB9A
5.021509e-21	-0.3232592	0.709	0.786	1.122709e-16	4: Myeloid	CD52
6.484383e-21	-0.2950456	0.380	0.515	1.449778e-16	4: Myeloid	BSG
8.086915e-21	-0.2683255	0.468	0.603	1.808072e-16	4: Myeloid	HNRNPD
1.090719e-20	-0.3911176	0.009	0.104	2.438629e-16	4: Myeloid	FOXP3
1.222056e-20	-0.2959358	0.294	0.436	2.732273e-16	4: Myeloid	ILF3
1.264392e-20	-0.2852944	0.491	0.621	2.826927e-16	4: Myeloid	SEPTIN9
1.740579e-20	-0.2939408	0.123	0.257	3.891587e-16	4: Myeloid	SESN3
2.497333e-20	0.3161219	0.603	0.492	5.583536e-16	4: Myeloid	PTP4A2
2.571594e-20	-0.2574448	0.009	0.102	5.749570e-16	4: Myeloid	CXCR6
2.576239e-20	-0.2916856	0.032	0.138	5.759954e-16	4: Myeloid	MAGEH1
3.782010e-20	-0.2526021	0.198	0.337	8.455818e-16	4: Myeloid	SUPT16H
4.735658e-20	-1.0261940	0.017	0.113	1.058798e-15	4: Myeloid	HES6
9.334811e-20	0.2914730	0.287	0.176	2.087077e-15	4: Myeloid	GRASP
1.062300e-19	0.4168879	0.362	0.254	2.375090e-15	4: Myeloid	CKS2
1.303267e-19	-0.2848817	0.120	0.248	2.913844e-15	4: Myeloid	SLC7A5
1.567770e-19	-0.4169064	0.032	0.134	3.505220e-15	4: Myeloid	BANK1
2.697102e-19	-0.2771109	0.043	0.151	6.030181e-15	4: Myeloid	MCM7
2.980912e-19	-0.2593069	0.082	0.201	6.664723e-15	4: Myeloid	PAFAH1B3
3.685595e-19	-0.2777442	0.278	0.422	8.240253e-15	4: Myeloid	NHP2
4.142560e-19	0.3264482	0.988	0.979	9.261936e-15	4: Myeloid	MT-ND4
4.511586e-19	0.2679699	0.422	0.309	1.008700e-14	4: Myeloid	LRPAP1
7.066912e-19	-0.2956165	0.187	0.321	1.580020e-14	4: Myeloid	EIF2AK2
8.628082e-19	-1.4523738	0.023	0.118	1.929067e-14	4: Myeloid	NNAT
9.611327e-19	-0.2828187	0.340	0.470	2.148900e-14	4: Myeloid	MBP
1.024183e-18	0.2564552	0.277	0.168	2.289869e-14	4: Myeloid	NIBAN1
1.159270e-18	-0.2518847	0.113	0.235	2.591896e-14	4: Myeloid	CBX5
1.159915e-18	-0.3244352	0.261	0.395	2.593339e-14	4: Myeloid	CCT2
1.373505e-18	0.2809887	0.459	0.334	3.070883e-14	4: Myeloid	GBP4
1.442808e-18	-0.3051846	0.616	0.690	3.225831e-14	4: Myeloid	MBNL1
1.542595e-18	-1.1722362	0.020	0.112	3.448933e-14	4: Myeloid	IGFBP2
3.327573e-18	-0.3607109	0.102	0.223	7.439787e-14	4: Myeloid	BATF
8.931610e-18	-0.2950019	0.224	0.355	1.996929e-13	4: Myeloid	GIMAP5
1.015517e-17	-0.8910648	0.029	0.121	2.270493e-13	4: Myeloid	MDK
1.192371e-17	-0.2832937	0.023	0.114	2.665904e-13	4: Myeloid	TNFRSF18
1.371063e-17	-0.2531453	0.169	0.293	3.065422e-13	4: Myeloid	EVI2A
2.144036e-17	-0.2501733	0.422	0.541	4.793637e-13	4: Myeloid	PHB2
2.209324e-17	0.2602806	0.661	0.568	4.939606e-13	4: Myeloid	COX7B
2.422300e-17	0.5830975	0.348	0.241	5.415778e-13	4: Myeloid	ID2
2.596615e-17	-0.5053074	0.496	0.581	5.805511e-13	4: Myeloid	RGS1
2.694352e-17	-0.2572184	0.315	0.443	6.024033e-13	4: Myeloid	MYCBP2
4.189075e-17	0.3809039	0.373	0.287	9.365935e-13	4: Myeloid	AKR1B1
5.508999e-17	-0.4959205	0.100	0.214	1.231702e-12	4: Myeloid	TNFRSF4
1.538321e-16	0.2603296	0.677	0.581	3.439379e-12	4: Myeloid	PSMB3
1.802786e-16	-0.2776942	0.297	0.427	4.030669e-12	4: Myeloid	SP110
1.949052e-16	-0.2728248	0.194	0.316	4.357690e-12	4: Myeloid	RUNX3
1.967737e-16	-0.2932422	0.362	0.485	4.399467e-12	4: Myeloid	PA2G4
5.846032e-16	-0.2844668	0.143	0.257	1.307056e-11	4: Myeloid	CMC1
6.300790e-16	0.4670290	0.682	0.603	1.408731e-11	4: Myeloid	ZFP36L1
3.677936e-15	-0.2716965	0.024	0.104	8.223129e-11	4: Myeloid	SAP25
1.257300e-14	-0.5832719	0.730	0.719	2.811072e-10	4: Myeloid	DUSP2
1.350422e-14	-0.3072820	0.357	0.476	3.019273e-10	4: Myeloid	TBCB
2.023382e-14	-0.2589461	0.591	0.696	4.523878e-10	4: Myeloid	LY6E
2.187767e-14	-0.4054046	0.389	0.512	4.891409e-10	4: Myeloid	RGCC
1.090164e-13	-0.2743890	0.293	0.399	2.437388e-09	4: Myeloid	TTC3
1.329658e-13	0.2694839	0.485	0.373	2.972850e-09	4: Myeloid	HMGN3
6.965492e-13	-0.3852542	0.570	0.637	1.557345e-08	4: Myeloid	PEBP1
8.798892e-13	0.3194364	0.380	0.285	1.967256e-08	4: Myeloid	IER5
1.469119e-12	0.3678897	0.446	0.356	3.284655e-08	4: Myeloid	CHMP1B
1.958431e-12	-0.2748295	0.352	0.469	4.378660e-08	4: Myeloid	TAGAP
7.540874e-12	-0.2618774	0.229	0.327	1.685989e-07	4: Myeloid	GTF2I
2.360257e-11	-0.2879396	0.363	0.449	5.277062e-07	4: Myeloid	PTGER4
4.515288e-10	-0.2562589	0.062	0.131	1.009528e-05	4: Myeloid	TPM1
5.424446e-09	-0.3703382	0.820	0.821	1.212798e-04	4: Myeloid	SSR4
1.757770e-08	-0.3562210	0.167	0.242	3.930023e-04	4: Myeloid	CDK4
4.855720e-08	-0.2619898	0.194	0.264	1.085642e-03	4: Myeloid	HDAC2
1.931611e-07	-0.3510624	0.354	0.429	4.318695e-03	4: Myeloid	MX1
2.410085e-07	0.3186732	0.250	0.193	5.388469e-03	4: Myeloid	LY75
0.000000e+00	5.0782244	0.547	0.024	0.000000e+00	5: pDC	PTGDS
0.000000e+00	3.5107839	0.995	0.127	0.000000e+00	5: pDC	GZMB
0.000000e+00	3.1564928	0.995	0.049	0.000000e+00	5: pDC	PLD4
0.000000e+00	3.0662355	0.995	0.004	0.000000e+00	5: pDC	LILRA4
0.000000e+00	2.7502209	1.000	0.142	0.000000e+00	5: pDC	IRF8
0.000000e+00	2.7039241	0.981	0.018	0.000000e+00	5: pDC	IL3RA
0.000000e+00	2.6467657	0.925	0.115	0.000000e+00	5: pDC	SOX4
0.000000e+00	2.6428796	0.995	0.053	0.000000e+00	5: pDC	JCHAIN
0.000000e+00	2.5809633	0.991	0.160	0.000000e+00	5: pDC	CCDC50
0.000000e+00	2.5040475	0.958	0.126	0.000000e+00	5: pDC	IRF4
0.000000e+00	2.4373808	0.995	0.076	0.000000e+00	5: pDC	CST3
0.000000e+00	2.4238052	0.995	0.090	0.000000e+00	5: pDC	TYROBP
0.000000e+00	2.4064791	0.944	0.085	0.000000e+00	5: pDC	CLIC3
0.000000e+00	2.2951668	0.967	0.022	0.000000e+00	5: pDC	SERPINF1
0.000000e+00	2.2607414	0.916	0.000	0.000000e+00	5: pDC	PTCRA
0.000000e+00	2.2437034	0.977	0.063	0.000000e+00	5: pDC	TSPAN13
0.000000e+00	2.2185397	0.967	0.046	0.000000e+00	5: pDC	MPEG1
0.000000e+00	2.1807273	0.972	0.086	0.000000e+00	5: pDC	SPIB
0.000000e+00	2.1161096	0.888	0.017	0.000000e+00	5: pDC	TPM2
0.000000e+00	2.0061777	0.902	0.007	0.000000e+00	5: pDC	LRRC26
0.000000e+00	2.0012657	0.631	0.012	0.000000e+00	5: pDC	THBD
0.000000e+00	1.9607388	0.864	0.001	0.000000e+00	5: pDC	SCT
0.000000e+00	1.9442506	0.949	0.074	0.000000e+00	5: pDC	FCER1G
0.000000e+00	1.9380580	0.925	0.131	0.000000e+00	5: pDC	SLC15A4
0.000000e+00	1.9369914	0.949	0.010	0.000000e+00	5: pDC	SMPD3
0.000000e+00	1.8462772	0.916	0.001	0.000000e+00	5: pDC	CLEC4C
0.000000e+00	1.7833809	0.925	0.023	0.000000e+00	5: pDC	LILRB4
0.000000e+00	1.7603839	0.944	0.118	0.000000e+00	5: pDC	CYB561A3
0.000000e+00	1.7305407	0.930	0.080	0.000000e+00	5: pDC	NIBAN3
0.000000e+00	1.6320646	0.902	0.028	0.000000e+00	5: pDC	ZFAT
0.000000e+00	1.6232514	0.757	0.011	0.000000e+00	5: pDC	EGLN3
0.000000e+00	1.6047644	0.958	0.076	0.000000e+00	5: pDC	MZB1
0.000000e+00	1.5918395	0.911	0.015	0.000000e+00	5: pDC	MAP1A
0.000000e+00	1.5884901	0.888	0.019	0.000000e+00	5: pDC	LINC00996
0.000000e+00	1.5715059	0.939	0.093	0.000000e+00	5: pDC	CYBB
0.000000e+00	1.5394763	0.864	0.017	0.000000e+00	5: pDC	DNASE1L3
0.000000e+00	1.5007585	0.893	0.032	0.000000e+00	5: pDC	RNASE6
0.000000e+00	1.4735524	0.869	0.044	0.000000e+00	5: pDC	GAS6
0.000000e+00	1.4521217	0.673	0.029	0.000000e+00	5: pDC	MS4A6A
0.000000e+00	1.4426293	0.855	0.008	0.000000e+00	5: pDC	LAMP5
0.000000e+00	1.4026622	0.804	0.017	0.000000e+00	5: pDC	TLR9
0.000000e+00	1.4014606	0.897	0.115	0.000000e+00	5: pDC	IDH3A
0.000000e+00	1.3801883	0.893	0.085	0.000000e+00	5: pDC	CCDC88A
0.000000e+00	1.3371431	0.888	0.065	0.000000e+00	5: pDC	CD68
0.000000e+00	1.2838930	0.860	0.076	0.000000e+00	5: pDC	RPS6KA4
0.000000e+00	1.2731588	0.579	0.002	0.000000e+00	5: pDC	DRD4
0.000000e+00	1.2726520	0.678	0.047	0.000000e+00	5: pDC	MYBL2
0.000000e+00	1.2719043	0.836	0.026	0.000000e+00	5: pDC	SULF2
0.000000e+00	1.2522797	0.869	0.095	0.000000e+00	5: pDC	JAML
0.000000e+00	1.2451506	0.804	0.030	0.000000e+00	5: pDC	TGFBI
0.000000e+00	1.2265326	0.364	0.000	0.000000e+00	5: pDC	KRT5
0.000000e+00	1.2098338	0.720	0.010	0.000000e+00	5: pDC	P2RY6
0.000000e+00	1.2097387	0.696	0.029	0.000000e+00	5: pDC	P2RX1
0.000000e+00	1.1919435	0.790	0.036	0.000000e+00	5: pDC	GAPT
0.000000e+00	1.1818514	0.720	0.007	0.000000e+00	5: pDC	PLVAP
0.000000e+00	1.1388744	0.696	0.042	0.000000e+00	5: pDC	SEMA7A
0.000000e+00	1.1299305	0.668	0.043	0.000000e+00	5: pDC	OPN3
0.000000e+00	1.1152538	0.682	0.021	0.000000e+00	5: pDC	CSF2RB
0.000000e+00	1.1087688	0.715	0.041	0.000000e+00	5: pDC	SIRPB1
0.000000e+00	1.0461247	0.701	0.048	0.000000e+00	5: pDC	PTPRS
0.000000e+00	0.9851555	0.729	0.025	0.000000e+00	5: pDC	PACSIN1
0.000000e+00	0.9503548	0.598	0.026	0.000000e+00	5: pDC	NEK8
0.000000e+00	0.9343049	0.748	0.058	0.000000e+00	5: pDC	DERL3
0.000000e+00	0.9219075	0.589	0.004	0.000000e+00	5: pDC	SMIM5
0.000000e+00	0.9174018	0.612	0.002	0.000000e+00	5: pDC	AC011893.1
0.000000e+00	0.9166955	0.575	0.009	0.000000e+00	5: pDC	CD36
0.000000e+00	0.9109635	0.664	0.039	0.000000e+00	5: pDC	CBFA2T3
0.000000e+00	0.8763792	0.692	0.043	0.000000e+00	5: pDC	MGST2
0.000000e+00	0.8693334	0.621	0.009	0.000000e+00	5: pDC	TNFRSF21
0.000000e+00	0.8570212	0.621	0.023	0.000000e+00	5: pDC	TNFSF13
0.000000e+00	0.8461680	0.640	0.043	0.000000e+00	5: pDC	WDFY4
0.000000e+00	0.8205146	0.570	0.038	0.000000e+00	5: pDC	SMIM3
0.000000e+00	0.7858280	0.556	0.000	0.000000e+00	5: pDC	AC097375.1
0.000000e+00	0.7828340	0.621	0.043	0.000000e+00	5: pDC	ALDH2
0.000000e+00	0.7815781	0.561	0.017	0.000000e+00	5: pDC	P2RY14
0.000000e+00	0.7777823	0.528	0.005	0.000000e+00	5: pDC	AC007381.1
0.000000e+00	0.7741071	0.579	0.008	0.000000e+00	5: pDC	EPHB1
0.000000e+00	0.7698116	0.579	0.019	0.000000e+00	5: pDC	SCAMP5
0.000000e+00	0.7669793	0.617	0.037	0.000000e+00	5: pDC	SERPING1
0.000000e+00	0.7519529	0.463	0.024	0.000000e+00	5: pDC	NAPSA
0.000000e+00	0.7276451	0.472	0.020	0.000000e+00	5: pDC	SUSD1
0.000000e+00	0.7205772	0.500	0.016	0.000000e+00	5: pDC	TLR7
0.000000e+00	0.7169106	0.556	0.016	0.000000e+00	5: pDC	ST14
0.000000e+00	0.6987743	0.514	0.026	0.000000e+00	5: pDC	TUBB6
0.000000e+00	0.6735368	0.523	0.025	0.000000e+00	5: pDC	SLC35F3
0.000000e+00	0.6392218	0.509	0.017	0.000000e+00	5: pDC	AEBP1
0.000000e+00	0.6326047	0.481	0.026	0.000000e+00	5: pDC	ABHD15
0.000000e+00	0.6302668	0.514	0.030	0.000000e+00	5: pDC	TMIGD2
0.000000e+00	0.6260690	0.416	0.002	0.000000e+00	5: pDC	SCN9A
0.000000e+00	0.6232180	0.393	0.001	0.000000e+00	5: pDC	SLC32A1
0.000000e+00	0.6219102	0.444	0.007	0.000000e+00	5: pDC	PHEX
0.000000e+00	0.6159030	0.421	0.000	0.000000e+00	5: pDC	AL513493.1
0.000000e+00	0.6067759	0.449	0.000	0.000000e+00	5: pDC	PLEKHD1
0.000000e+00	0.6025256	0.472	0.000	0.000000e+00	5: pDC	COL26A1
0.000000e+00	0.6011766	0.500	0.029	0.000000e+00	5: pDC	DAB2
0.000000e+00	0.5845985	0.421	0.000	0.000000e+00	5: pDC	CUX2
0.000000e+00	0.5730969	0.379	0.002	0.000000e+00	5: pDC	LINC02207
0.000000e+00	0.5614040	0.397	0.000	0.000000e+00	5: pDC	LINC01226
0.000000e+00	0.5497602	0.304	0.002	0.000000e+00	5: pDC	CRYM
0.000000e+00	0.5325850	0.336	0.004	0.000000e+00	5: pDC	CDH1
0.000000e+00	0.4940826	0.360	0.004	0.000000e+00	5: pDC	SLC7A11
0.000000e+00	0.4940700	0.364	0.011	0.000000e+00	5: pDC	NECTIN1
0.000000e+00	0.4763595	0.350	0.004	0.000000e+00	5: pDC	RGS7
0.000000e+00	0.4586215	0.318	0.003	0.000000e+00	5: pDC	FAM160A1
0.000000e+00	0.4478075	0.341	0.007	0.000000e+00	5: pDC	PALD1
0.000000e+00	0.4475084	0.322	0.001	0.000000e+00	5: pDC	ASIP
0.000000e+00	0.4457958	0.327	0.012	0.000000e+00	5: pDC	CCDC189
0.000000e+00	0.4423032	0.336	0.003	0.000000e+00	5: pDC	AC023590.1
0.000000e+00	0.4422765	0.280	0.006	0.000000e+00	5: pDC	LILRA5
0.000000e+00	0.4389257	0.294	0.003	0.000000e+00	5: pDC	SERPINF2
0.000000e+00	0.4371080	0.276	0.001	0.000000e+00	5: pDC	MYMX
0.000000e+00	0.4354117	0.322	0.002	0.000000e+00	5: pDC	SLC12A3
0.000000e+00	0.4070551	0.257	0.004	0.000000e+00	5: pDC	INSYN2A
0.000000e+00	0.3939202	0.285	0.006	0.000000e+00	5: pDC	NOTCH3
0.000000e+00	0.3933356	0.290	0.007	0.000000e+00	5: pDC	GLT1D1
0.000000e+00	0.3907163	0.308	0.001	0.000000e+00	5: pDC	COL24A1
0.000000e+00	0.3844976	0.290	0.009	0.000000e+00	5: pDC	PFKFB2
0.000000e+00	0.3690632	0.276	0.002	0.000000e+00	5: pDC	P3H2
0.000000e+00	0.3662812	0.262	0.004	0.000000e+00	5: pDC	EPHA2
0.000000e+00	0.3625143	0.266	0.003	0.000000e+00	5: pDC	LINC02812
0.000000e+00	0.3579251	0.257	0.006	0.000000e+00	5: pDC	LTK
0.000000e+00	0.3561405	0.243	0.000	0.000000e+00	5: pDC	PROC
0.000000e+00	0.3550342	0.271	0.005	0.000000e+00	5: pDC	FLT3
0.000000e+00	0.3481992	0.257	0.002	0.000000e+00	5: pDC	CCDC183
0.000000e+00	0.3370464	0.248	0.002	0.000000e+00	5: pDC	AC004846.1
0.000000e+00	0.3324393	0.224	0.002	0.000000e+00	5: pDC	PLXNA4
0.000000e+00	0.3159564	0.229	0.002	0.000000e+00	5: pDC	PPM1J
0.000000e+00	0.3158959	0.164	0.001	0.000000e+00	5: pDC	SCARA5
0.000000e+00	0.3060100	0.229	0.005	0.000000e+00	5: pDC	CCR5AS
0.000000e+00	0.2903794	0.215	0.001	0.000000e+00	5: pDC	KCNA5
0.000000e+00	0.2841354	0.196	0.002	0.000000e+00	5: pDC	PPP1R14B-AS1
0.000000e+00	0.2801123	0.196	0.001	0.000000e+00	5: pDC	NME8
5.078371e-305	1.1787767	0.766	0.078	1.135422e-300	5: pDC	CHAF1A
8.306269e-298	1.3276263	0.841	0.100	1.857116e-293	5: pDC	THEMIS2
4.893278e-297	0.9743680	0.687	0.062	1.094039e-292	5: pDC	CIB2
5.046692e-291	0.4404106	0.327	0.013	1.128339e-286	5: pDC	LHFPL2
7.652244e-290	1.1274516	0.743	0.077	1.710889e-285	5: pDC	RUNX2
7.376925e-285	2.2487384	0.972	0.173	1.649333e-280	5: pDC	UGCG
1.309458e-284	0.8824630	0.551	0.041	2.927687e-280	5: pDC	ZBTB18
1.563113e-284	1.1274185	0.813	0.090	3.494807e-280	5: pDC	LGMN
3.773966e-283	1.2494336	0.780	0.087	8.437833e-279	5: pDC	GNA15
1.580768e-277	1.2491589	0.841	0.105	3.534281e-273	5: pDC	BCL11A
1.770574e-277	1.6051035	0.935	0.141	3.958648e-273	5: pDC	RRBP1
3.277099e-275	0.6748244	0.491	0.033	7.326939e-271	5: pDC	ARID3A
4.829793e-274	0.4977164	0.416	0.023	1.079845e-269	5: pDC	ENPP2
1.883018e-270	0.2622144	0.206	0.005	4.210052e-266	5: pDC	SEMA3C
3.608642e-266	0.7421681	0.463	0.030	8.068201e-262	5: pDC	MMP23B
1.538594e-262	1.0639411	0.766	0.090	3.439989e-258	5: pDC	SH2B3
1.216576e-260	0.4024238	0.304	0.013	2.720020e-256	5: pDC	CMKLR1
8.519468e-257	1.0277491	0.762	0.087	1.904783e-252	5: pDC	BLNK
2.774467e-255	1.0858733	0.757	0.090	6.203153e-251	5: pDC	CORO1C
5.214443e-255	0.3481739	0.257	0.009	1.165845e-250	5: pDC	AZIN2
2.949013e-254	2.2132603	0.986	0.190	6.593403e-250	5: pDC	TCF4
4.095097e-254	0.8722476	0.687	0.072	9.155818e-250	5: pDC	FAM49A
7.783929e-250	1.0962692	0.729	0.086	1.740331e-245	5: pDC	POLB
3.952962e-249	2.1444456	0.477	0.035	8.838032e-245	5: pDC	TCL1A
4.259826e-244	1.4053190	0.883	0.140	9.524118e-240	5: pDC	UNC93B1
1.372980e-242	0.2785129	0.196	0.005	3.069709e-238	5: pDC	SYCP2L
7.484619e-239	0.8052174	0.710	0.077	1.673411e-234	5: pDC	GSN
1.482076e-238	1.7817583	0.949	0.185	3.313625e-234	5: pDC	TRAF4
4.518102e-238	2.2880344	0.995	0.212	1.010157e-233	5: pDC	PLEK
7.826008e-236	1.0319830	0.696	0.082	1.749739e-231	5: pDC	FLNB
1.429490e-231	1.9632787	0.949	0.193	3.196054e-227	5: pDC	APP
2.803238e-231	1.7418727	0.935	0.176	6.267478e-227	5: pDC	PTPRE
9.259650e-231	0.6058736	0.421	0.029	2.070272e-226	5: pDC	WNT10A
2.527387e-230	0.3900482	0.290	0.013	5.650731e-226	5: pDC	CSF2RA
4.928668e-229	2.2296638	0.995	0.227	1.101952e-224	5: pDC	GRN
1.098458e-226	2.6859897	1.000	0.253	2.455933e-222	5: pDC	ITM2C
1.251106e-225	0.3639080	0.276	0.012	2.797222e-221	5: pDC	CLCN5
2.768120e-223	1.2216068	0.888	0.138	6.188962e-219	5: pDC	LYN
4.631928e-223	0.6115670	0.449	0.034	1.035606e-218	5: pDC	TBC1D8
1.450906e-222	0.8021249	0.650	0.073	3.243935e-218	5: pDC	ADAM19
6.348516e-222	0.9472565	0.720	0.089	1.419401e-217	5: pDC	SYK
1.785542e-221	0.6616962	0.467	0.037	3.992114e-217	5: pDC	KMO
1.861352e-220	0.4874017	0.350	0.021	4.161610e-216	5: pDC	HRH2
5.646118e-220	0.7753175	0.607	0.064	1.262359e-215	5: pDC	GRAMD1B
2.897345e-217	0.4895960	0.435	0.032	6.477884e-213	5: pDC	RBM47
2.588384e-210	1.8202305	0.949	0.211	5.787110e-206	5: pDC	C12orf75
3.268889e-209	0.9474570	0.752	0.104	7.308582e-205	5: pDC	PIK3AP1
2.058853e-206	1.5241560	0.921	0.190	4.603185e-202	5: pDC	SEL1L3
4.444039e-205	1.5206751	0.953	0.209	9.935982e-201	5: pDC	CTSB
5.154505e-205	0.2850678	0.210	0.008	1.152444e-200	5: pDC	SNCA
1.093273e-204	2.5787351	0.991	0.291	2.444341e-200	5: pDC	PLAC8
1.217815e-203	0.9118174	0.734	0.103	2.722791e-199	5: pDC	CDYL
6.799496e-202	0.3087533	0.220	0.008	1.520231e-197	5: pDC	TIFAB
5.631955e-201	0.8678022	0.738	0.105	1.259193e-196	5: pDC	NADK
2.244501e-199	0.6082361	0.509	0.049	5.018255e-195	5: pDC	DPYSL2
4.499666e-198	0.9664794	0.687	0.092	1.006035e-193	5: pDC	COBLL1
5.187113e-198	0.4106214	0.318	0.019	1.159735e-193	5: pDC	TMEM8B
7.818085e-197	0.5704792	0.472	0.042	1.747967e-192	5: pDC	ST3GAL2
1.968373e-196	0.5043790	0.374	0.027	4.400888e-192	5: pDC	ST3GAL4
5.139339e-196	0.4363026	0.332	0.021	1.149053e-191	5: pDC	ADGRG5
6.176897e-196	2.5376039	0.995	0.315	1.381031e-191	5: pDC	PPP1R14B
3.078367e-195	1.6773119	0.864	0.157	6.882613e-191	5: pDC	ATF5
7.797008e-194	0.8475106	0.631	0.079	1.743255e-189	5: pDC	TAX1BP3
1.104295e-193	1.4184063	0.916	0.192	2.468982e-189	5: pDC	CD4
8.884220e-193	-1.1415872	0.911	0.164	1.986334e-188	5: pDC	IGKC
4.254180e-192	0.6014217	0.678	0.082	9.511496e-188	5: pDC	IGHM
1.050582e-191	0.8156005	0.762	0.111	2.348892e-187	5: pDC	TXNDC5
1.362585e-190	0.9752918	0.650	0.085	3.046467e-186	5: pDC	CIITA
1.878312e-190	1.0606821	0.706	0.102	4.199530e-186	5: pDC	DIPK2A
1.186771e-189	1.4088654	0.902	0.195	2.653382e-185	5: pDC	FCHSD2
2.475424e-188	2.1080673	0.883	0.196	5.534554e-184	5: pDC	LDLRAD4
8.213777e-187	1.4415839	0.864	0.184	1.836436e-182	5: pDC	MAPKAPK2
9.717781e-187	0.6414300	0.523	0.055	2.172701e-182	5: pDC	NPC1
1.411768e-186	1.2802823	0.916	0.196	3.156431e-182	5: pDC	MAN2B1
2.223092e-185	0.4262248	0.327	0.021	4.970390e-181	5: pDC	CTNS
2.796578e-184	0.3273430	0.201	0.008	6.252589e-180	5: pDC	PPP1R14A
5.770324e-184	0.7970746	0.710	0.104	1.290129e-179	5: pDC	ADA
1.375199e-181	0.8622772	0.668	0.096	3.074671e-177	5: pDC	ST6GALNAC4
3.683319e-179	0.5534819	0.336	0.024	8.235165e-175	5: pDC	FUT7
4.495983e-179	0.2925727	0.224	0.010	1.005212e-174	5: pDC	ICOSLG
1.149550e-178	1.1262547	0.827	0.154	2.570165e-174	5: pDC	RNF130
5.161031e-176	0.4421057	0.336	0.024	1.153903e-171	5: pDC	NBPF10
5.623516e-175	0.5709095	0.481	0.049	1.257306e-170	5: pDC	C15orf39
1.564526e-174	1.4691354	0.949	0.235	3.497966e-170	5: pDC	CTSZ
1.899600e-174	0.6583297	0.542	0.061	4.247126e-170	5: pDC	RUBCNL
2.523630e-174	2.8872964	1.000	0.384	5.642333e-170	5: pDC	IRF7
4.586374e-173	1.3640375	0.794	0.149	1.025421e-168	5: pDC	KLF10
6.759314e-173	0.6450837	0.439	0.042	1.511247e-168	5: pDC	SLC12A7
8.307750e-173	0.3053968	0.243	0.012	1.857447e-168	5: pDC	TRPM2
1.824827e-172	0.6442176	0.575	0.070	4.079948e-168	5: pDC	RIPOR1
5.963154e-172	1.7499463	0.907	0.227	1.333242e-167	5: pDC	RAB11FIP1
1.028053e-171	0.4503550	0.360	0.028	2.298521e-167	5: pDC	TEX2
1.289707e-169	2.1705372	0.991	0.352	2.883527e-165	5: pDC	NPC2
1.339640e-169	1.0344988	0.799	0.150	2.995167e-165	5: pDC	SFT2D2
3.571933e-168	0.6629029	0.537	0.063	7.986128e-164	5: pDC	MYO1E
2.776048e-167	1.1547161	0.893	0.203	6.206688e-163	5: pDC	CD2AP
2.830731e-167	0.9335665	0.734	0.123	6.328947e-163	5: pDC	PLAAT3
3.793820e-164	0.9906926	0.794	0.153	8.482222e-160	5: pDC	CAT
4.507662e-164	0.3365018	0.262	0.015	1.007823e-159	5: pDC	CCR2
5.893829e-162	1.5444703	0.925	0.259	1.317742e-157	5: pDC	PMEPA1
2.229316e-161	1.2372609	0.860	0.195	4.984304e-157	5: pDC	SLC20A1
5.122212e-161	0.3489845	0.262	0.016	1.145224e-156	5: pDC	ENTPD7
8.841500e-161	0.3953464	0.336	0.026	1.976783e-156	5: pDC	CD302
2.208426e-160	0.5543281	0.416	0.040	4.937599e-156	5: pDC	ABHD6
2.493214e-159	0.4319079	0.360	0.030	5.574329e-155	5: pDC	NRP1
8.149027e-158	0.4582600	0.350	0.029	1.821960e-153	5: pDC	NBPF14
1.423492e-157	1.3110064	0.939	0.244	3.182643e-153	5: pDC	CAPG
1.896384e-156	0.6472712	0.477	0.054	4.239935e-152	5: pDC	SLC29A1
1.578913e-155	1.5428498	0.953	0.299	3.530135e-151	5: pDC	SELENOS
1.878577e-155	0.7283769	0.720	0.119	4.200123e-151	5: pDC	FCGRT
2.802466e-155	0.4834274	0.425	0.043	6.265753e-151	5: pDC	MOB1B
5.504344e-155	0.4346351	0.369	0.031	1.230661e-150	5: pDC	IGSF6
1.592609e-154	0.7381203	0.537	0.068	3.560755e-150	5: pDC	PHACTR1
3.864715e-154	2.1880574	0.991	0.424	8.640730e-150	5: pDC	ALOX5AP
5.557681e-154	0.8323530	0.706	0.120	1.242586e-149	5: pDC	RASSF2
3.317884e-153	0.5233399	0.411	0.041	7.418125e-149	5: pDC	TBC1D9
2.270085e-152	0.5527737	0.449	0.048	5.075456e-148	5: pDC	LILRB1
5.079721e-152	0.5326570	0.449	0.049	1.135724e-147	5: pDC	LINC02245
1.324606e-149	0.5303184	0.355	0.031	2.961555e-145	5: pDC	MYCL
3.469678e-149	0.6619894	0.500	0.062	7.757505e-145	5: pDC	ATP13A2
4.058343e-147	0.9831195	0.790	0.164	9.073644e-143	5: pDC	INPP4A
2.204919e-145	0.9457408	0.776	0.142	4.929759e-141	5: pDC	MEF2C
2.818334e-144	2.2044674	1.000	0.715	6.301231e-140	5: pDC	SEC61B
1.437889e-143	1.3128345	0.902	0.238	3.214832e-139	5: pDC	SLC7A5
6.096713e-143	0.8137547	0.743	0.133	1.363103e-138	5: pDC	HVCN1
1.137774e-142	0.3625478	0.290	0.022	2.543834e-138	5: pDC	MILR1
3.026013e-142	1.7574008	0.995	0.482	6.765560e-138	5: pDC	VAMP8
5.951871e-142	0.9704793	0.729	0.143	1.330719e-137	5: pDC	HYOU1
7.748292e-142	1.1398967	0.818	0.196	1.732363e-137	5: pDC	CCDC186
3.405193e-141	0.2719510	0.192	0.010	7.613330e-137	5: pDC	CYP46A1
2.172061e-140	0.6580071	0.603	0.091	4.856294e-136	5: pDC	GNG7
7.201403e-140	0.2531575	0.168	0.007	1.610090e-135	5: pDC	TIGD3
2.564299e-139	0.4204243	0.318	0.027	5.733259e-135	5: pDC	FES
7.142427e-139	0.7550538	0.640	0.106	1.596904e-134	5: pDC	CXXC5
8.382750e-139	1.2101083	0.790	0.174	1.874215e-134	5: pDC	GRASP
4.693692e-138	0.3841114	0.285	0.022	1.049416e-133	5: pDC	CHML
9.525175e-137	0.8109567	0.724	0.135	2.129639e-132	5: pDC	SLAMF7
1.869581e-135	0.7239836	0.682	0.121	4.180009e-131	5: pDC	SKAP2
1.987990e-135	1.0672598	0.762	0.165	4.444748e-131	5: pDC	ERN1
9.412185e-135	0.7617540	0.533	0.078	2.104376e-130	5: pDC	LRR1
1.125287e-133	2.9806122	0.977	0.524	2.515918e-129	5: pDC	GPR183
1.473063e-133	0.4195440	0.341	0.032	3.293474e-129	5: pDC	SLC9A7
1.851132e-133	0.9612989	0.687	0.129	4.138761e-129	5: pDC	ICAM1
2.670619e-133	0.8697971	0.804	0.165	5.970970e-129	5: pDC	HLA-DMB
3.508155e-133	0.4391390	0.360	0.036	7.843534e-129	5: pDC	SEMA4A
1.195830e-132	1.2527048	0.935	0.328	2.673638e-128	5: pDC	CNPY3
1.215364e-131	2.3367150	0.911	0.342	2.717310e-127	5: pDC	NR4A3
6.345866e-131	0.7323577	0.612	0.102	1.418809e-126	5: pDC	LAIR1
7.919363e-130	0.5623421	0.477	0.063	1.770611e-125	5: pDC	CLN8
1.407111e-129	1.0865408	0.509	0.073	3.146019e-125	5: pDC	KLF4
1.663544e-128	0.6219069	0.551	0.084	3.719351e-124	5: pDC	CERS6
7.052403e-128	0.7657332	0.720	0.138	1.576776e-123	5: pDC	NFKBID
2.638775e-127	1.1524220	0.762	0.184	5.899772e-123	5: pDC	PRMT9
7.795456e-127	1.4100775	0.967	0.257	1.742908e-122	5: pDC	HLA-DQA1
1.198812e-126	0.6382690	0.547	0.084	2.680304e-122	5: pDC	ASPH
2.183367e-126	1.2269105	0.893	0.273	4.881572e-122	5: pDC	VEGFB
9.692108e-126	0.9777219	0.757	0.173	2.166961e-121	5: pDC	BID
1.648595e-125	1.7947038	0.986	0.412	3.685930e-121	5: pDC	CTSC
2.150835e-125	1.1628596	0.981	0.271	4.808837e-121	5: pDC	HLA-DRB5
2.825096e-125	0.6625134	0.575	0.090	6.316350e-121	5: pDC	TNFSF13B
1.363760e-123	0.5064782	0.393	0.046	3.049094e-119	5: pDC	SRD5A1
1.433437e-122	0.8143531	0.687	0.141	3.204879e-118	5: pDC	CUX1
6.054893e-122	0.7591215	0.537	0.087	1.353753e-117	5: pDC	SEPHS1
7.650960e-122	0.7169274	0.570	0.097	1.710602e-117	5: pDC	RELL1
1.146723e-121	0.2815729	0.229	0.016	2.563843e-117	5: pDC	GMPR
1.895707e-121	1.4163023	0.986	0.685	4.238422e-117	5: pDC	SPCS1
4.208453e-121	1.2962878	0.939	0.343	9.409260e-117	5: pDC	IGFLR1
1.044060e-120	1.8711515	0.995	0.694	2.334308e-116	5: pDC	HSP90B1
1.420323e-120	0.5541425	0.495	0.072	3.175558e-116	5: pDC	UBE2E2
4.203716e-120	0.5972901	0.533	0.084	9.398667e-116	5: pDC	ZDHHC17
4.761359e-120	0.3297216	0.262	0.021	1.064545e-115	5: pDC	LINC02611
5.726039e-120	1.4761685	0.981	0.533	1.280228e-115	5: pDC	RNASET2
8.488397e-119	0.7970458	0.743	0.166	1.897836e-114	5: pDC	PGD
1.032822e-118	2.3133891	0.911	0.365	2.309185e-114	5: pDC	RGS2
2.023340e-118	0.3091952	0.234	0.017	4.523784e-114	5: pDC	MCC
3.127327e-118	0.9476757	0.659	0.136	6.992077e-114	5: pDC	FAM53C
3.537679e-118	0.5575287	0.234	0.017	7.909542e-114	5: pDC	RASD1
7.312710e-117	0.4622063	0.374	0.043	1.634976e-112	5: pDC	GALNT3
1.819140e-116	1.3967405	0.944	0.322	4.067234e-112	5: pDC	NCF1
1.028501e-115	0.3025318	0.234	0.017	2.299523e-111	5: pDC	SRC
1.369178e-113	0.4794651	0.472	0.068	3.061208e-109	5: pDC	TARBP1
1.838637e-113	0.3359693	0.271	0.024	4.110824e-109	5: pDC	TTC24
7.474807e-113	0.5413349	0.477	0.072	1.671217e-108	5: pDC	KCTD5
1.608106e-112	0.2620506	0.243	0.019	3.595404e-108	5: pDC	MS4A4A
2.513069e-111	0.7544638	0.654	0.135	5.618721e-107	5: pDC	SIDT1
3.470357e-111	0.3043761	0.243	0.019	7.759025e-107	5: pDC	MCTP1
3.940161e-111	0.2754636	0.224	0.017	8.809412e-107	5: pDC	PRKAR2B
7.665486e-111	0.4044313	0.308	0.031	1.713849e-106	5: pDC	SPHK1
8.499524e-111	0.2903885	0.248	0.020	1.900324e-106	5: pDC	SCARB1
4.680502e-109	0.7375735	0.664	0.140	1.046467e-104	5: pDC	SEPTIN11
7.899665e-108	0.3204926	0.224	0.017	1.766207e-103	5: pDC	LILRB2
1.206299e-106	0.6465568	0.612	0.120	2.697044e-102	5: pDC	SCARB2
1.820861e-106	1.4305938	1.000	0.873	4.071081e-102	5: pDC	CYBA
1.831380e-106	1.3363642	1.000	0.304	4.094600e-102	5: pDC	HLA-DRA
1.015858e-104	1.4094442	0.995	0.391	2.271255e-100	5: pDC	HLA-DPA1
1.201870e-104	0.2930942	0.192	0.013	2.687142e-100	5: pDC	AMN
4.294549e-104	0.5972786	0.523	0.092	9.601753e-100	5: pDC	EIF2AK4
5.291085e-104	0.7435029	0.636	0.138	1.182981e-99	5: pDC	N4BP2L1
9.090081e-104	0.6209426	0.617	0.122	2.032360e-99	5: pDC	CD300A
2.971262e-103	0.7132050	0.575	0.113	6.643149e-99	5: pDC	CYTH4
6.333540e-102	0.5876304	0.547	0.095	1.416053e-97	5: pDC	ARHGAP24
1.393860e-101	2.2335749	0.939	0.450	3.116392e-97	5: pDC	TXN
1.752597e-101	1.0141127	0.939	0.453	3.918456e-97	5: pDC	PSAP
1.775901e-101	0.5622277	0.360	0.046	3.970560e-97	5: pDC	PNOC
1.529074e-100	1.0666703	0.902	0.284	3.418703e-96	5: pDC	HLA-DMA
6.197876e-100	0.7682858	0.664	0.155	1.385721e-95	5: pDC	RUBCN
1.736791e-99	1.2739040	0.883	0.309	3.883116e-95	5: pDC	CDKN1A
2.769070e-99	0.6490051	0.505	0.090	6.191087e-95	5: pDC	PRMT7
4.090218e-99	1.3010680	0.977	0.350	9.144910e-95	5: pDC	HLA-DQB1
4.758098e-99	0.8047019	0.734	0.192	1.063816e-94	5: pDC	CCDC69
1.411887e-98	0.3745529	0.322	0.038	3.156697e-94	5: pDC	NRROS
3.508873e-98	0.6268728	0.519	0.094	7.845137e-94	5: pDC	SLC1A4
5.034981e-98	1.2883631	0.977	0.373	1.125721e-93	5: pDC	HLA-DRB1
5.241753e-98	0.3344982	0.280	0.029	1.171951e-93	5: pDC	RECQL5
3.317347e-97	0.7872893	0.752	0.200	7.416924e-93	5: pDC	NAGK
5.356225e-96	1.3621729	1.000	0.812	1.197545e-91	5: pDC	PPIB
1.164632e-95	2.0326411	1.000	0.886	2.603884e-91	5: pDC	CD74
3.854015e-95	0.4708573	0.290	0.032	8.616806e-91	5: pDC	SHD
3.894885e-95	1.2988359	0.869	0.308	8.708183e-91	5: pDC	BHLHE40
5.638742e-95	1.4454414	0.958	0.491	1.260710e-90	5: pDC	HERPUD1
5.935244e-95	1.3417119	0.981	0.522	1.327002e-90	5: pDC	BST2
6.726750e-95	0.2786106	0.229	0.020	1.503967e-90	5: pDC	MYOF
8.239784e-95	0.9036059	0.799	0.243	1.842251e-90	5: pDC	PYCARD
9.406708e-95	0.2811297	0.192	0.014	2.103152e-90	5: pDC	RPP25
1.023716e-94	1.4902472	0.846	0.332	2.288824e-90	5: pDC	GPR65
3.380225e-94	0.4647366	0.421	0.064	7.557506e-90	5: pDC	HS3ST3B1
2.448145e-93	0.5656400	0.528	0.101	5.473563e-89	5: pDC	REPIN1
3.329977e-93	0.7330638	0.542	0.107	7.445162e-89	5: pDC	PLAUR
1.106028e-92	0.7666655	0.650	0.159	2.472857e-88	5: pDC	ALG2
1.470377e-92	0.7177924	0.636	0.152	3.287469e-88	5: pDC	MFSD12
3.696387e-92	0.6517145	0.575	0.122	8.264381e-88	5: pDC	EDEM1
5.510973e-92	0.6038428	0.551	0.112	1.232143e-87	5: pDC	C12orf45
1.407586e-91	0.7223095	0.668	0.168	3.147080e-87	5: pDC	DCPS
1.684908e-91	0.7931729	0.724	0.201	3.767118e-87	5: pDC	IGF2R
2.270426e-91	0.5617903	0.537	0.105	5.076218e-87	5: pDC	SH3TC1
2.415758e-91	0.4155734	0.346	0.046	5.401151e-87	5: pDC	SCRN1
3.502454e-91	0.6852529	0.640	0.152	7.830787e-87	5: pDC	AP1S2
6.493346e-91	0.4744634	0.383	0.057	1.451782e-86	5: pDC	HIGD1A
2.472418e-90	0.4496499	0.201	0.017	5.527833e-86	5: pDC	IGLC3
3.653210e-90	0.7086166	0.752	0.211	8.167847e-86	5: pDC	DCK
4.275015e-90	1.0918185	0.874	0.351	9.558079e-86	5: pDC	FERMT3
7.256745e-90	0.3372632	0.280	0.031	1.622463e-85	5: pDC	LRRK1
2.071048e-89	0.4164116	0.355	0.049	4.630448e-85	5: pDC	PLXNB2
3.489609e-87	0.8726446	0.822	0.272	7.802067e-83	5: pDC	UBE2J1
5.474190e-87	0.8897393	0.780	0.249	1.223919e-82	5: pDC	OFD1
1.372185e-86	1.1957426	0.505	0.100	3.067932e-82	5: pDC	ATF3
3.405737e-86	0.5103205	0.505	0.094	7.614547e-82	5: pDC	BLK
4.078449e-86	0.6447694	0.598	0.139	9.118597e-82	5: pDC	CARD11
7.875499e-86	0.5262353	0.542	0.108	1.760804e-81	5: pDC	AFF3
2.662666e-85	0.9387354	0.986	0.387	5.953190e-81	5: pDC	HLA-DPB1
3.843860e-85	1.1673549	0.921	0.407	8.594102e-81	5: pDC	SAMHD1
4.060919e-85	1.1095797	0.967	0.511	9.079402e-81	5: pDC	PLP2
7.169441e-85	-2.4018318	0.575	0.922	1.602944e-80	5: pDC	BTG1
1.347183e-84	0.2642258	0.182	0.014	3.012031e-80	5: pDC	RGS13
1.412374e-84	0.6087707	0.579	0.129	3.157787e-80	5: pDC	STX7
1.880275e-83	0.6849386	0.477	0.093	4.203920e-79	5: pDC	AC007952.4
2.153351e-83	0.9657593	0.855	0.330	4.814462e-79	5: pDC	MAP3K2
3.158604e-83	1.0398056	0.995	0.832	7.062006e-79	5: pDC	GABARAP
4.308909e-83	0.3982838	0.346	0.050	9.633859e-79	5: pDC	KYNU
4.382852e-83	0.6097066	0.645	0.162	9.799181e-79	5: pDC	USF2
1.003795e-82	0.3801845	0.341	0.049	2.244285e-78	5: pDC	TATDN3
1.535673e-82	1.0310383	0.907	0.419	3.433457e-78	5: pDC	RNF149
3.228359e-82	0.2879620	0.252	0.028	7.217966e-78	5: pDC	GAB2
4.369790e-82	0.5366936	0.500	0.101	9.769977e-78	5: pDC	NOTCH2
4.593581e-82	0.5018630	0.486	0.096	1.027033e-77	5: pDC	ZDHHC4
6.048058e-82	-1.2743171	1.000	0.996	1.352225e-77	5: pDC	MT-CO3
8.091847e-82	0.2890821	0.252	0.028	1.809175e-77	5: pDC	PHLPP2
1.087740e-81	0.9813820	0.986	0.683	2.431969e-77	5: pDC	PARK7
1.341151e-81	0.7613748	0.790	0.245	2.998546e-77	5: pDC	MDFIC
1.427606e-81	0.4963091	0.453	0.085	3.191840e-77	5: pDC	FEZ2
1.652511e-81	0.2769946	0.215	0.021	3.694684e-77	5: pDC	PAFAH2
3.061139e-81	0.3646680	0.313	0.042	6.844094e-77	5: pDC	PBX3
7.612744e-81	0.3726117	0.327	0.046	1.702057e-76	5: pDC	NAGA
2.095609e-80	0.9818714	0.650	0.187	4.685363e-76	5: pDC	ETV3
3.690043e-80	0.6007833	0.500	0.105	8.250198e-76	5: pDC	HIVEP1
7.741118e-80	0.6631157	0.584	0.142	1.730759e-75	5: pDC	SMC6
2.107692e-79	1.1467848	0.935	0.547	4.712377e-75	5: pDC	DBI
2.750845e-79	0.5186460	0.463	0.090	6.150339e-75	5: pDC	MED26
4.211543e-79	0.7373145	0.897	0.362	9.416168e-75	5: pDC	CTSS
4.381992e-79	0.4905679	0.491	0.099	9.797257e-75	5: pDC	FMNL3
6.495011e-79	0.5483792	0.509	0.106	1.452154e-74	5: pDC	MCOLN2
8.946117e-79	0.2930613	0.262	0.031	2.000173e-74	5: pDC	RILP
2.046151e-78	0.8989434	0.850	0.357	4.574785e-74	5: pDC	TM9SF2
3.609021e-78	0.7256326	0.995	0.820	8.069049e-74	5: pDC	SSR4
4.219395e-78	0.9843846	0.883	0.459	9.433722e-74	5: pDC	SIVA1
6.094027e-78	0.9698105	0.977	0.669	1.362502e-73	5: pDC	ERP29
1.423087e-77	0.8187831	0.818	0.296	3.181739e-73	5: pDC	PRKCB
1.442460e-77	0.3226100	0.252	0.029	3.225052e-73	5: pDC	SLC2A8
7.257623e-77	0.8513666	0.766	0.260	1.622659e-72	5: pDC	B4GALT1
1.448447e-76	1.0550881	0.977	0.487	3.238439e-72	5: pDC	SELL
4.817323e-76	0.4013625	0.322	0.048	1.077057e-71	5: pDC	MAP2K6
7.251315e-76	0.7832190	0.701	0.215	1.621249e-71	5: pDC	PDIA4
7.678904e-75	0.5732704	0.495	0.108	1.716849e-70	5: pDC	PARVB
8.063607e-75	0.5560520	0.561	0.131	1.802861e-70	5: pDC	PECAM1
9.277042e-75	0.4557124	0.467	0.091	2.074161e-70	5: pDC	HLA-DQA2
1.143329e-74	0.3946342	0.364	0.060	2.556254e-70	5: pDC	GM2A
1.365867e-74	0.2998533	0.285	0.037	3.053806e-70	5: pDC	MGLL
1.419819e-74	0.8973465	0.818	0.318	3.174432e-70	5: pDC	MALT1
2.021818e-74	0.4458865	0.439	0.084	4.520381e-70	5: pDC	CYSLTR1
2.868771e-74	0.8851348	0.995	0.838	6.413999e-70	5: pDC	RNASEK
4.828140e-74	0.2720767	0.238	0.027	1.079475e-69	5: pDC	LINC01684
4.893814e-74	-1.1689401	0.995	0.996	1.094159e-69	5: pDC	MT-CYB
4.193703e-73	0.2874930	0.257	0.032	9.376282e-69	5: pDC	STK11IP
6.243987e-73	0.6374589	0.523	0.122	1.396031e-68	5: pDC	AGPAT5
1.088524e-72	0.3983411	0.388	0.067	2.433722e-68	5: pDC	CALHM6
1.570235e-72	-1.3704362	0.079	0.750	3.510730e-68	5: pDC	EVL
2.155124e-72	0.6677039	0.626	0.174	4.818425e-68	5: pDC	CHD9
3.377908e-72	0.6209333	0.654	0.185	7.552327e-68	5: pDC	ARHGAP17
5.871226e-72	0.4012055	0.332	0.052	1.312689e-67	5: pDC	EIF4EBP3
6.765493e-72	0.6182458	0.565	0.145	1.512629e-67	5: pDC	SNAP29
9.892148e-72	0.6033956	0.743	0.220	2.211686e-67	5: pDC	SPINT2
2.800328e-71	0.8719641	0.921	0.458	6.260974e-67	5: pDC	TRAM1
4.576157e-71	0.6935372	0.696	0.203	1.023137e-66	5: pDC	ZEB2
5.008409e-71	0.6736314	0.734	0.240	1.119780e-66	5: pDC	COMT
5.039719e-71	0.6075212	0.626	0.172	1.126780e-66	5: pDC	A1BG
8.091857e-71	-2.2725280	0.294	0.854	1.809177e-66	5: pDC	IFITM1
9.943796e-71	0.3500564	0.332	0.053	2.223234e-66	5: pDC	AVEN
1.379254e-70	-1.3180651	0.935	0.988	3.083737e-66	5: pDC	MT-ATP8
1.430503e-70	0.4040636	0.411	0.078	3.198318e-66	5: pDC	TMEM19
1.970322e-70	1.3188933	0.855	0.386	4.405245e-66	5: pDC	DUSP5
6.188445e-70	0.5614776	0.509	0.118	1.383613e-65	5: pDC	ANTXR2
6.336084e-70	0.4316217	0.369	0.066	1.416622e-65	5: pDC	RELT
7.758038e-70	0.8431229	0.879	0.394	1.734542e-65	5: pDC	XBP1
9.308301e-70	0.4966016	0.453	0.097	2.081150e-65	5: pDC	RMDN3
1.203990e-69	0.3582836	0.360	0.061	2.691881e-65	5: pDC	BTK
3.854964e-69	0.3462326	0.280	0.040	8.618928e-65	5: pDC	GPM6B
9.203077e-69	1.2463005	0.972	0.657	2.057624e-64	5: pDC	ARL4C
2.495095e-68	0.6262996	0.687	0.212	5.578534e-64	5: pDC	SFT2D1
3.888362e-68	0.4516512	0.444	0.092	8.693601e-64	5: pDC	GALNT2
5.590443e-68	0.4159938	0.313	0.050	1.249911e-63	5: pDC	SLC25A29
8.029134e-68	-1.2213494	0.584	0.912	1.795154e-63	5: pDC	PPDPF
1.228606e-67	0.3918056	0.252	0.033	2.746918e-63	5: pDC	U62317.4
1.453440e-67	-2.8286793	0.112	0.733	3.249601e-63	5: pDC	IL32
1.942180e-67	0.8889119	0.748	0.269	4.342325e-63	5: pDC	AC004687.1
2.309700e-67	0.8934984	0.883	0.434	5.164027e-63	5: pDC	P4HB
3.098058e-67	0.4404854	0.425	0.087	6.926638e-63	5: pDC	ARHGAP27
3.396550e-67	-1.0412759	0.991	0.996	7.594006e-63	5: pDC	MT-ND4L
5.277639e-67	0.3722387	0.341	0.058	1.179975e-62	5: pDC	FUZ
1.262797e-66	0.4714314	0.495	0.114	2.823362e-62	5: pDC	NDRG1
1.566470e-66	0.5578135	0.565	0.147	3.502313e-62	5: pDC	IQSEC1
4.736491e-66	0.4461546	0.425	0.088	1.058985e-61	5: pDC	F11R
5.157661e-66	0.6906641	0.762	0.277	1.153150e-61	5: pDC	DBNL
6.146676e-66	0.9444431	0.832	0.355	1.374274e-61	5: pDC	KDM6B
9.645627e-66	0.8571192	0.897	0.447	2.156569e-61	5: pDC	ATP6V0B
1.719521e-65	1.1032769	0.981	0.833	3.844505e-61	5: pDC	TAGLN2
2.668303e-65	0.3783044	0.360	0.064	5.965791e-61	5: pDC	SMCO4
2.850155e-65	1.2388609	0.930	0.550	6.372377e-61	5: pDC	NR3C1
7.563768e-65	0.6350511	0.650	0.199	1.691107e-60	5: pDC	MED13L
7.808153e-65	0.3217007	0.304	0.048	1.745747e-60	5: pDC	TENT4A
1.993349e-64	0.4473173	0.383	0.075	4.456729e-60	5: pDC	SLC2A1
2.326367e-64	0.3749277	0.318	0.053	5.201292e-60	5: pDC	ALCAM
4.409817e-64	0.4659420	0.491	0.114	9.859469e-60	5: pDC	PEA15
7.674926e-64	0.3561847	0.327	0.056	1.715960e-59	5: pDC	ARHGAP31
9.308609e-64	0.5483215	0.528	0.137	2.081219e-59	5: pDC	SNRNP25
1.138763e-63	0.7858451	0.991	0.894	2.546045e-59	5: pDC	SRP14
1.184394e-63	0.4198948	0.407	0.083	2.648069e-59	5: pDC	LINC02256
1.322418e-63	0.3874450	0.355	0.065	2.956661e-59	5: pDC	MIR22HG
1.402649e-63	0.3854571	0.332	0.058	3.136043e-59	5: pDC	UCK2
1.548092e-63	0.5569514	0.523	0.133	3.461223e-59	5: pDC	PIK3CG
3.524694e-63	-1.4401510	0.757	0.877	7.880511e-59	5: pDC	ARHGDIB
4.131166e-63	0.5012350	0.575	0.155	9.236462e-59	5: pDC	RNF11
8.283421e-63	1.0414680	0.808	0.296	1.852007e-58	5: pDC	CD83
9.634581e-63	1.0058661	0.921	0.534	2.154100e-58	5: pDC	UCP2
9.816773e-63	0.6205758	0.682	0.222	2.194834e-58	5: pDC	ZNRF2
3.061388e-62	0.2701414	0.238	0.032	6.844651e-58	5: pDC	KIAA0930
6.980582e-62	0.7447108	0.734	0.264	1.560718e-57	5: pDC	NUCB2
9.485635e-62	0.7692838	0.799	0.344	2.120798e-57	5: pDC	BRI3
1.342521e-61	0.4319082	0.444	0.100	3.001608e-57	5: pDC	WDFY2
1.742954e-61	-1.2017259	0.981	0.989	3.896896e-57	5: pDC	MT-ATP6
3.007282e-61	0.3568702	0.327	0.058	6.723681e-57	5: pDC	EEF2K
3.949405e-61	0.3119437	0.280	0.044	8.830080e-57	5: pDC	TEP1
4.315715e-61	0.7324539	0.729	0.265	9.649076e-57	5: pDC	ETV6
6.076210e-61	0.8741280	0.748	0.298	1.358519e-56	5: pDC	LAP3
9.471984e-61	0.5046581	0.519	0.134	2.117746e-56	5: pDC	SPART
1.041108e-60	0.6420548	0.738	0.271	2.327710e-56	5: pDC	CIAO2A
3.702528e-60	0.4176688	0.411	0.085	8.278112e-56	5: pDC	BCL7A
5.253066e-60	-0.8142358	1.000	0.998	1.174481e-55	5: pDC	RPL8
6.798310e-60	0.6664130	0.668	0.222	1.519966e-55	5: pDC	PAG1
1.927178e-59	0.5014214	0.444	0.105	4.308786e-55	5: pDC	PRKCD
3.317525e-59	0.3057075	0.262	0.040	7.417323e-55	5: pDC	BAIAP2
5.092934e-59	0.3187115	0.299	0.050	1.138678e-54	5: pDC	GNB4
5.683217e-59	0.9729856	0.533	0.146	1.270654e-54	5: pDC	HES4
8.292777e-59	0.4640750	0.477	0.117	1.854099e-54	5: pDC	PDPK1
9.695272e-59	0.3021212	0.285	0.046	2.167669e-54	5: pDC	SLC2A6
1.396063e-58	0.5944358	0.654	0.214	3.121318e-54	5: pDC	LSM10
2.684322e-58	0.7029761	0.855	0.400	6.001608e-54	5: pDC	OSTC
4.174586e-58	0.8378066	0.738	0.304	9.333540e-54	5: pDC	IRF2BP2
5.986199e-58	-1.1035606	0.977	0.994	1.338394e-53	5: pDC	MT-ND3
8.307155e-58	0.2942718	0.238	0.034	1.857314e-53	5: pDC	KIAA0513
1.154350e-57	1.1289156	0.925	0.626	2.580896e-53	5: pDC	MCL1
1.281887e-57	0.5639948	0.617	0.194	2.866043e-53	5: pDC	SLC44A2
1.301246e-57	0.8060659	0.818	0.376	2.909326e-53	5: pDC	SSR3
1.343684e-57	0.3758329	0.369	0.075	3.004210e-53	5: pDC	MTMR1
3.512391e-57	1.1559387	0.953	0.574	7.853004e-53	5: pDC	RGS1
5.801326e-57	0.9112541	0.818	0.367	1.297060e-52	5: pDC	SELPLG
5.825224e-57	-1.7531566	0.075	0.653	1.302404e-52	5: pDC	CD3D
1.585503e-56	1.2364504	0.972	0.698	3.544868e-52	5: pDC	S100A6
1.622124e-56	0.3553202	0.332	0.063	3.626745e-52	5: pDC	CAPN15
1.638537e-56	1.1355393	0.995	0.824	3.663441e-52	5: pDC	ZFP36
1.365512e-55	-1.7641284	0.196	0.696	3.053011e-51	5: pDC	CD3E
1.749665e-55	0.6216712	0.668	0.231	3.911900e-51	5: pDC	PARP10
3.252782e-55	1.0623407	0.780	0.400	7.272570e-51	5: pDC	ZC3HAV1
4.285137e-55	0.5461342	0.575	0.178	9.580709e-51	5: pDC	BTAF1
1.382126e-54	0.4328973	0.397	0.090	3.090156e-50	5: pDC	CBX6
1.740965e-54	0.7287114	0.589	0.196	3.892449e-50	5: pDC	ZNF10
2.245579e-54	-1.3240088	0.065	0.633	5.020665e-50	5: pDC	PLAAT4
2.692185e-54	0.2857598	0.266	0.044	6.019187e-50	5: pDC	TMEM268
3.182756e-54	0.9010654	0.850	0.450	7.116005e-50	5: pDC	SYNGR2
3.219076e-54	0.7892293	0.631	0.227	7.197210e-50	5: pDC	CBX4
3.434694e-54	0.4298549	0.444	0.110	7.679288e-50	5: pDC	GMPPB
5.724045e-54	0.3628838	0.341	0.069	1.279782e-49	5: pDC	GNA12
6.470995e-54	0.7257298	0.972	0.642	1.446785e-49	5: pDC	GNG5
7.533688e-54	0.5858304	0.589	0.190	1.684382e-49	5: pDC	NUDT22
7.679795e-54	-1.3377496	0.037	0.618	1.717049e-49	5: pDC	COTL1
1.404781e-53	0.8561078	0.790	0.376	3.140809e-49	5: pDC	GLIPR1
1.859476e-53	1.2706142	0.752	0.342	4.157416e-49	5: pDC	AREG
2.732952e-53	0.6660859	0.808	0.361	6.110333e-49	5: pDC	SPCS3
4.360238e-53	0.4459803	0.430	0.106	9.748620e-49	5: pDC	GPX7
4.725158e-53	0.6118564	0.636	0.221	1.056451e-48	5: pDC	ERCC1
4.473472e-52	0.3041953	0.280	0.049	1.000179e-47	5: pDC	RAB34
7.044624e-52	0.3498109	0.336	0.068	1.575037e-47	5: pDC	FGD2
7.222596e-52	0.5748010	0.640	0.222	1.614828e-47	5: pDC	IFNAR2
1.337468e-51	0.9143932	0.883	0.422	2.990311e-47	5: pDC	MX1
1.763767e-51	0.5415952	0.617	0.204	3.943430e-47	5: pDC	GGA2
2.980360e-51	0.4532850	0.495	0.138	6.663488e-47	5: pDC	UCHL3
3.007445e-51	0.4729081	0.509	0.147	6.724045e-47	5: pDC	KIAA0100
3.424873e-51	0.4833098	0.523	0.154	7.657332e-47	5: pDC	MIF4GD
6.592894e-51	0.5121717	0.514	0.150	1.474039e-46	5: pDC	ITPR2
8.211322e-51	0.4465603	0.500	0.139	1.835887e-46	5: pDC	MFSD1
8.521871e-51	0.3911993	0.341	0.072	1.905320e-46	5: pDC	CGAS
1.023351e-50	0.6771447	0.991	0.965	2.288008e-46	5: pDC	ATP5F1E
2.074825e-50	0.2646693	0.220	0.033	4.638893e-46	5: pDC	CYP2U1
2.187571e-50	0.4940216	0.495	0.141	4.890971e-46	5: pDC	SLC1A5
2.202291e-50	0.3755180	0.276	0.050	4.923882e-46	5: pDC	CXorf21
2.331288e-50	0.5078983	0.621	0.210	5.212294e-46	5: pDC	RAB4B
2.482033e-50	0.2881388	0.266	0.047	5.549330e-46	5: pDC	PACC1
4.112416e-50	0.8304594	0.879	0.558	9.194539e-46	5: pDC	SEC61G
4.151380e-50	-1.2296445	0.098	0.635	9.281655e-46	5: pDC	FYN
4.173544e-50	0.4141412	0.421	0.104	9.331210e-46	5: pDC	DDAH2
7.165575e-50	0.5575287	0.570	0.188	1.602079e-45	5: pDC	TP53I13
7.808167e-50	0.3381479	0.318	0.064	1.745750e-45	5: pDC	NPIPB5
1.000806e-49	0.5434229	0.636	0.222	2.237601e-45	5: pDC	UVRAG
1.550699e-49	0.6999218	0.762	0.300	3.467053e-45	5: pDC	CXCR3
1.666253e-49	0.3907407	0.458	0.118	3.725408e-45	5: pDC	TBC1D4
2.151114e-49	0.5892166	0.687	0.254	4.809460e-45	5: pDC	PLEKHO1
2.156707e-49	0.3747833	0.327	0.068	4.821966e-45	5: pDC	HIVEP3
8.248043e-49	0.6391620	0.780	0.335	1.844097e-44	5: pDC	PPM1K
8.767475e-49	-1.2331634	0.738	0.858	1.960232e-44	5: pDC	PTPRC
1.280329e-48	-0.7323766	0.995	0.990	2.862559e-44	5: pDC	RPL36
1.569692e-48	0.3240488	0.327	0.068	3.509518e-44	5: pDC	CRYBG3
1.973195e-48	-0.5335691	1.000	0.998	4.411670e-44	5: pDC	RPS15
3.144001e-48	0.3929573	0.266	0.049	7.029357e-44	5: pDC	FADS1
3.569976e-48	0.7044167	0.972	0.735	7.981752e-44	5: pDC	ATP6V0C
3.703783e-48	0.3267644	0.350	0.076	8.280918e-44	5: pDC	MARCH1
4.196928e-48	0.4269878	0.421	0.109	9.383492e-44	5: pDC	N4BP2
5.182779e-48	0.7239198	0.986	0.908	1.158766e-43	5: pDC	CHCHD2
5.950052e-48	0.3191983	0.182	0.024	1.330313e-43	5: pDC	AL355075.4
8.607205e-48	0.6090582	0.696	0.285	1.924399e-43	5: pDC	PHB
1.443089e-47	0.4969482	0.561	0.180	3.226458e-43	5: pDC	TPP1
1.551162e-47	0.4628173	0.491	0.144	3.468088e-43	5: pDC	TMEM141
1.767703e-47	0.4773906	0.523	0.163	3.952231e-43	5: pDC	ADPGK
2.788651e-47	0.8428708	0.799	0.422	6.234865e-43	5: pDC	EIF4A3
3.883904e-47	0.3990916	0.355	0.083	8.683633e-43	5: pDC	BCL2L13
4.209105e-47	0.6971481	0.864	0.476	9.410716e-43	5: pDC	CD164
4.428552e-47	0.7253733	0.991	0.828	9.901356e-43	5: pDC	COMMD6
4.729327e-47	0.4822302	0.636	0.222	1.057383e-42	5: pDC	CCS
5.316955e-47	-1.6583768	0.178	0.668	1.188765e-42	5: pDC	TNFAIP3
5.458927e-47	0.7401487	0.832	0.433	1.220507e-42	5: pDC	CANX
1.264230e-46	0.3444995	0.346	0.078	2.826565e-42	5: pDC	GPATCH11
1.482557e-46	0.5878024	0.752	0.316	3.314701e-42	5: pDC	MLEC
1.549657e-46	0.7772279	0.706	0.304	3.464722e-42	5: pDC	SPN
3.910429e-46	0.3739233	0.397	0.100	8.742938e-42	5: pDC	PLIN3
4.673577e-46	0.5290137	0.537	0.167	1.044918e-41	5: pDC	CTSH
6.624181e-46	0.5782921	0.673	0.263	1.481034e-41	5: pDC	OGT
7.079660e-46	0.6206425	0.706	0.292	1.582870e-41	5: pDC	TACC1
7.419665e-46	0.2791078	0.262	0.048	1.658889e-41	5: pDC	ZFYVE26
9.014124e-46	0.6025883	0.813	0.373	2.015378e-41	5: pDC	HMGN3
1.429652e-45	-0.8231645	1.000	0.975	3.196416e-41	5: pDC	TMSB4X
1.431462e-45	0.3650958	0.383	0.095	3.200463e-41	5: pDC	TTC7A
1.666944e-45	0.4298232	0.463	0.133	3.726953e-41	5: pDC	CDK9
1.731363e-45	0.4595770	0.486	0.147	3.870981e-41	5: pDC	PI4KA
1.963545e-45	0.7964351	0.836	0.437	4.390094e-41	5: pDC	PPP1R15A
7.173205e-45	-1.6522967	0.103	0.618	1.603785e-40	5: pDC	CD69
1.138797e-44	0.8291602	0.322	0.072	2.546123e-40	5: pDC	ID1
1.227668e-44	-0.6010780	1.000	0.998	2.744819e-40	5: pDC	MT-CO1
1.307361e-44	0.3534443	0.299	0.063	2.922998e-40	5: pDC	SLC22A18
1.658264e-44	-1.2181996	0.028	0.548	3.707546e-40	5: pDC	TRBC2
1.676967e-44	0.3019065	0.285	0.058	3.749364e-40	5: pDC	RREB1
1.685912e-44	0.5732222	0.603	0.221	3.769362e-40	5: pDC	NGLY1
1.726929e-44	-1.3215442	0.140	0.636	3.861069e-40	5: pDC	SLC2A3
1.767425e-44	-1.1888768	0.051	0.566	3.951610e-40	5: pDC	SPOCK2
1.873059e-44	0.3440191	0.313	0.068	4.187785e-40	5: pDC	HIST1H2BK
2.271825e-44	0.4149972	0.500	0.147	5.079347e-40	5: pDC	SMIM14
2.898003e-44	0.5898572	0.743	0.310	6.479355e-40	5: pDC	NR4A1
3.038459e-44	0.3464063	0.280	0.057	6.793386e-40	5: pDC	LINC01215
3.605072e-44	0.3455330	0.327	0.074	8.060221e-40	5: pDC	HDAC9
3.660237e-44	0.5836132	0.664	0.265	8.183557e-40	5: pDC	NIN
4.068293e-44	0.3757227	0.407	0.107	9.095889e-40	5: pDC	MAPKAPK3
6.479780e-44	0.4558168	0.435	0.125	1.448749e-39	5: pDC	IVD
6.877979e-44	0.5072908	0.603	0.220	1.537779e-39	5: pDC	DNAJC4
7.017356e-44	0.6061627	0.393	0.106	1.568940e-39	5: pDC	CXorf40A
8.662405e-44	-0.9488857	0.061	0.567	1.936741e-39	5: pDC	GYPC
9.454254e-44	-0.9374594	0.720	0.876	2.113782e-39	5: pDC	RPS4Y1
1.112336e-43	0.5289517	0.589	0.218	2.486962e-39	5: pDC	UBL7
1.546061e-43	0.5724138	0.925	0.524	3.456682e-39	5: pDC	GSTP1
1.743231e-43	-1.0166789	0.033	0.545	3.897515e-39	5: pDC	LCK
3.788405e-43	0.4399579	0.467	0.141	8.470117e-39	5: pDC	MRPL36
4.986277e-43	-1.2987050	0.075	0.568	1.114832e-38	5: pDC	CD2
5.402725e-43	0.4253765	0.481	0.148	1.207941e-38	5: pDC	MARCH2
1.278884e-42	0.4319978	0.481	0.147	2.859329e-38	5: pDC	ITGAE
1.323056e-42	0.4090787	0.383	0.101	2.958088e-38	5: pDC	AGPAT2
1.697792e-42	0.3536022	0.341	0.082	3.795923e-38	5: pDC	CNP
1.771567e-42	0.2615513	0.257	0.049	3.960869e-38	5: pDC	ARID3B
1.967343e-42	0.8338145	0.836	0.399	4.398586e-38	5: pDC	FOSB
2.457231e-42	0.4059043	0.439	0.128	5.493876e-38	5: pDC	RMC1
2.682451e-42	-1.0373242	0.402	0.765	5.997424e-38	5: pDC	C12orf57
3.276957e-42	0.6781046	1.000	0.861	7.326621e-38	5: pDC	MYL12A
3.358141e-42	0.5880018	0.636	0.252	7.508131e-38	5: pDC	SNHG7
4.060176e-42	0.3773985	0.388	0.103	9.077741e-38	5: pDC	ELL
7.275849e-42	0.5383361	0.640	0.254	1.626734e-37	5: pDC	SND1
8.767738e-42	0.5186374	0.654	0.260	1.960291e-37	5: pDC	PTRHD1
9.865010e-42	0.5623353	0.687	0.283	2.205619e-37	5: pDC	SNX9
1.163306e-41	-1.2556544	0.121	0.595	2.600920e-37	5: pDC	DNAJB1
1.500212e-41	0.2983552	0.355	0.084	3.354175e-37	5: pDC	NREP
1.556055e-41	0.6217621	0.860	0.485	3.479028e-37	5: pDC	NAPA
1.733727e-41	0.2861298	0.266	0.054	3.876267e-37	5: pDC	DHTKD1
2.053570e-41	0.4176352	0.402	0.111	4.591372e-37	5: pDC	MAN1A1
2.291629e-41	0.6643179	0.911	0.596	5.123624e-37	5: pDC	SELENOH
3.906598e-41	0.4544460	0.425	0.124	8.734373e-37	5: pDC	AHI1
3.933818e-41	-0.5967946	1.000	0.997	8.795230e-37	5: pDC	MT-CO2
4.146082e-41	0.3455660	0.388	0.103	9.269810e-37	5: pDC	CREB3L2
4.174083e-41	0.5993687	0.790	0.407	9.332415e-37	5: pDC	MOB1A
4.340921e-41	-1.0664666	0.033	0.522	9.705432e-37	5: pDC	CD3G
6.999775e-41	0.6495315	0.701	0.304	1.565010e-36	5: pDC	MAP3K8
7.200854e-41	0.3044202	0.299	0.067	1.609967e-36	5: pDC	LETM1
1.703322e-40	-1.5728722	0.093	0.569	3.808288e-36	5: pDC	CD7
2.110183e-40	0.5595302	1.000	0.876	4.717946e-36	5: pDC	ARPC3
4.272171e-40	0.3695063	0.393	0.108	9.551720e-36	5: pDC	GNAQ
4.308479e-40	0.3890934	0.393	0.110	9.632897e-36	5: pDC	XPNPEP1
6.153178e-40	0.3288270	0.346	0.087	1.375727e-35	5: pDC	DTX2
9.428125e-40	0.4769065	0.598	0.219	2.107940e-35	5: pDC	TIMM13
1.066347e-39	-0.9712842	0.051	0.527	2.384138e-35	5: pDC	FCMR
1.141927e-39	0.5173745	0.519	0.174	2.553121e-35	5: pDC	PALM2-AKAP2
1.143968e-39	0.6306648	0.967	0.723	2.557683e-35	5: pDC	NME2
1.340238e-39	0.5539708	0.818	0.392	2.996503e-35	5: pDC	H2AFY
2.119158e-39	-0.5496064	1.000	0.991	4.738013e-35	5: pDC	RPL14
3.276857e-39	0.5639876	0.790	0.391	7.326397e-35	5: pDC	C17orf49
3.825448e-39	0.5102302	0.995	0.973	8.552937e-35	5: pDC	SERF2
3.964595e-39	0.6060279	0.748	0.364	8.864042e-35	5: pDC	VPS13C
4.005714e-39	0.5955309	0.631	0.272	8.955975e-35	5: pDC	BAG1
5.026608e-39	0.4772521	0.551	0.200	1.123849e-34	5: pDC	NFATC2IP
8.579688e-39	0.5583134	0.752	0.368	1.918247e-34	5: pDC	MYDGF
1.221323e-38	0.5030172	0.570	0.213	2.730634e-34	5: pDC	QKI
1.470228e-38	-0.9690458	0.364	0.736	3.287135e-34	5: pDC	CD81
1.472581e-38	0.3825420	0.453	0.141	3.292398e-34	5: pDC	NMT1
2.489675e-38	0.4953361	0.654	0.275	5.566415e-34	5: pDC	GRSF1
2.710196e-38	0.9355762	0.664	0.320	6.059456e-34	5: pDC	TSPYL2
2.780097e-38	-1.1138544	0.051	0.520	6.215742e-34	5: pDC	TUBA4A
3.245231e-38	0.6643219	0.794	0.464	7.255686e-34	5: pDC	SRPRA
3.713493e-38	-0.9461897	0.056	0.518	8.302628e-34	5: pDC	LBH
5.766231e-38	0.3312719	0.285	0.065	1.289214e-33	5: pDC	SHTN1
8.034143e-38	0.6079032	0.804	0.434	1.796274e-33	5: pDC	TMED10
9.827277e-38	-1.1837601	0.098	0.554	2.197183e-33	5: pDC	PRDX2
1.001140e-37	0.3474184	0.364	0.099	2.238349e-33	5: pDC	KLHL6
2.040462e-37	-0.6011425	1.000	0.994	4.562065e-33	5: pDC	RPS3
2.210033e-37	0.2716304	0.271	0.060	4.941192e-33	5: pDC	ABCA7
2.690541e-37	0.3154961	0.313	0.077	6.015511e-33	5: pDC	TP53I11
2.866933e-37	0.4692224	0.678	0.287	6.409888e-33	5: pDC	SSR1
3.577537e-37	0.3149201	0.280	0.064	7.998657e-33	5: pDC	TMEM159
4.402066e-37	0.4907414	0.995	0.970	9.842140e-33	5: pDC	PPIA
4.627181e-37	0.4940763	0.547	0.200	1.034545e-32	5: pDC	STAT2
4.810968e-37	-0.9357194	0.126	0.570	1.075636e-32	5: pDC	CDKN1B
4.849971e-37	0.2866481	0.313	0.075	1.084357e-32	5: pDC	HLA-DOA
5.680205e-37	0.3607018	0.355	0.097	1.269980e-32	5: pDC	TGFBR1
8.419978e-37	0.2561003	0.266	0.058	1.882539e-32	5: pDC	PTP4A3
8.664657e-37	-0.9070679	0.173	0.612	1.937244e-32	5: pDC	CSTB
8.813704e-37	0.3694139	0.645	0.256	1.970568e-32	5: pDC	ATOX1
1.035634e-36	-1.7545606	0.112	0.563	2.315471e-32	5: pDC	KLF2
1.106490e-36	0.3673199	0.411	0.123	2.473891e-32	5: pDC	BANP
1.376672e-36	0.4638482	0.561	0.216	3.077963e-32	5: pDC	ACAA1
2.360183e-36	0.4157585	0.533	0.192	5.276898e-32	5: pDC	RAP1GDS1
2.424945e-36	0.2533508	0.220	0.043	5.421691e-32	5: pDC	ZDHHC14
2.684972e-36	-1.6427282	0.350	0.723	6.003060e-32	5: pDC	DUSP2
3.365602e-36	-0.7164085	0.995	0.995	7.524813e-32	5: pDC	MT-ND1
3.663788e-36	-0.8984549	0.846	0.927	8.191498e-32	5: pDC	CALM1
3.951839e-36	0.4668379	0.607	0.242	8.835523e-32	5: pDC	NCKAP1L
4.388330e-36	0.5536487	0.537	0.207	9.811429e-32	5: pDC	ARFGAP3
4.415202e-36	0.3618934	0.411	0.125	9.871509e-32	5: pDC	UBE2W
5.409997e-36	0.3843605	0.495	0.168	1.209567e-31	5: pDC	ADA2
5.860014e-36	0.3540567	0.402	0.119	1.310182e-31	5: pDC	DMXL1
9.115936e-36	0.5279737	0.603	0.231	2.038141e-31	5: pDC	OAS1
1.260093e-35	0.3655909	0.668	0.249	2.817316e-31	5: pDC	PTMS
1.266555e-35	-0.9815790	0.037	0.490	2.831764e-31	5: pDC	CD27
1.364493e-35	0.5852979	0.813	0.490	3.050734e-31	5: pDC	ZNF706
1.528533e-35	-0.5622434	1.000	0.992	3.417494e-31	5: pDC	RPS25
1.760444e-35	0.6624938	0.804	0.441	3.936000e-31	5: pDC	LIME1
2.413789e-35	-1.1601662	0.495	0.785	5.396749e-31	5: pDC	CD52
2.687874e-35	-1.1312828	0.192	0.609	6.009548e-31	5: pDC	ZFP36L1
4.398511e-35	0.4869515	0.523	0.201	9.834192e-31	5: pDC	ATG101
4.422459e-35	-1.6582124	0.093	0.544	9.887734e-31	5: pDC	JUN
5.137208e-35	0.2612872	0.257	0.057	1.148577e-30	5: pDC	AL135925.1
5.439832e-35	0.4505810	0.407	0.128	1.216238e-30	5: pDC	TOR3A
9.844496e-35	0.5074059	0.621	0.269	2.201032e-30	5: pDC	RNF5
1.060895e-34	0.4551729	0.486	0.176	2.371950e-30	5: pDC	IFNAR1
2.000923e-34	0.4879690	0.626	0.268	4.473664e-30	5: pDC	POLR2A
2.406670e-34	-0.8850539	0.271	0.663	5.380833e-30	5: pDC	CD48
3.079285e-34	0.6480478	0.893	0.590	6.884666e-30	5: pDC	COX5A
4.873253e-34	0.3350465	0.379	0.112	1.089562e-29	5: pDC	MDN1
5.133104e-34	0.3734600	0.425	0.138	1.147659e-29	5: pDC	MIIP
5.274824e-34	0.4219259	0.449	0.153	1.179345e-29	5: pDC	MICAL1
5.591157e-34	0.4138710	0.523	0.189	1.250071e-29	5: pDC	TSPAN3
6.035793e-34	0.5429956	0.953	0.663	1.349483e-29	5: pDC	SLC25A5
6.229782e-34	0.8028000	0.589	0.257	1.392855e-29	5: pDC	IFI44L
6.968979e-34	0.2688398	0.355	0.095	1.558124e-29	5: pDC	PRXL2A
7.513346e-34	0.2751329	0.421	0.125	1.679834e-29	5: pDC	DAAM1
8.004133e-34	0.3332919	0.364	0.106	1.789564e-29	5: pDC	ZMIZ2
1.904188e-33	-1.2049939	0.958	0.967	4.257384e-29	5: pDC	GAPDH
1.913482e-33	0.3797073	0.444	0.149	4.278162e-29	5: pDC	SNX20
2.384825e-33	0.3253570	0.341	0.096	5.331992e-29	5: pDC	STK40
2.720708e-33	0.5796630	0.967	0.760	6.082958e-29	5: pDC	ARPC1B
2.983566e-33	0.3900160	0.388	0.122	6.670656e-29	5: pDC	SLC25A28
3.096342e-33	0.2812447	0.224	0.048	6.922802e-29	5: pDC	MSRB1
3.890434e-33	0.3816638	0.425	0.140	8.698233e-29	5: pDC	NFX1
4.692779e-33	0.5271865	0.743	0.387	1.049212e-28	5: pDC	KIF5B
4.761295e-33	0.5670361	0.734	0.373	1.064530e-28	5: pDC	CDK2AP2
5.261988e-33	0.3260916	0.327	0.090	1.176475e-28	5: pDC	SH2D3C
5.560984e-33	0.5193216	0.636	0.291	1.243325e-28	5: pDC	CLTC
6.062431e-33	0.3731913	0.472	0.164	1.355438e-28	5: pDC	UNC119
6.458629e-33	0.4547210	0.589	0.241	1.444020e-28	5: pDC	GRINA
8.061152e-33	-0.8727751	0.028	0.451	1.802312e-28	5: pDC	LAT
8.872535e-33	0.3730920	0.388	0.122	1.983721e-28	5: pDC	MGAT2
9.901332e-33	0.2719251	0.308	0.081	2.213740e-28	5: pDC	NDST2
1.113649e-32	0.3688202	0.472	0.162	2.489896e-28	5: pDC	AHCY
1.386257e-32	0.3142169	0.313	0.084	3.099394e-28	5: pDC	CDCA7L
1.874212e-32	0.4535866	0.621	0.270	4.190364e-28	5: pDC	PARVG
2.329322e-32	0.3707700	0.425	0.143	5.207898e-28	5: pDC	NAPRT
2.368875e-32	0.6036738	0.570	0.254	5.296332e-28	5: pDC	KPNA2
2.429496e-32	-0.8823024	0.075	0.492	5.431868e-28	5: pDC	SYNE2
2.582053e-32	0.5049238	0.930	0.650	5.772953e-28	5: pDC	ATP5MC3
3.854244e-32	-0.7769515	0.435	0.740	8.617318e-28	5: pDC	SOD1
3.949896e-32	0.4969673	0.981	0.913	8.831177e-28	5: pDC	GNAS
4.562138e-32	0.4352858	0.500	0.190	1.020003e-27	5: pDC	LPGAT1
5.336669e-32	0.3437419	0.393	0.124	1.193172e-27	5: pDC	CYSTM1
5.577354e-32	0.6016262	0.664	0.334	1.246985e-27	5: pDC	RANBP2
5.974748e-32	0.4427118	0.393	0.125	1.335834e-27	5: pDC	GLA
6.360218e-32	0.5710864	0.650	0.309	1.422018e-27	5: pDC	LY9
6.537007e-32	0.2906530	0.299	0.079	1.461544e-27	5: pDC	AMDHD2
7.016769e-32	0.3062728	0.364	0.108	1.568809e-27	5: pDC	ARHGAP18
7.210022e-32	0.5542531	0.794	0.495	1.612017e-27	5: pDC	RPN2
7.473077e-32	0.5851224	0.972	0.836	1.670831e-27	5: pDC	SUB1
8.999879e-32	0.5104824	0.505	0.201	2.012193e-27	5: pDC	MAP2K3
9.265190e-32	-0.7461059	0.210	0.609	2.071511e-27	5: pDC	YPEL3
9.905633e-32	0.2604865	0.243	0.056	2.214701e-27	5: pDC	LZTFL1
1.609412e-31	0.4202504	0.514	0.199	3.598323e-27	5: pDC	HINT2
1.816900e-31	0.5281356	0.720	0.372	4.062226e-27	5: pDC	ANKRD11
2.048897e-31	0.4826054	0.841	0.506	4.580925e-27	5: pDC	SNX3
2.338185e-31	-0.7554078	0.028	0.436	5.227714e-27	5: pDC	ZAP70
2.664508e-31	0.5446474	0.650	0.307	5.957307e-27	5: pDC	IQGAP2
2.807414e-31	0.3084340	0.346	0.102	6.276816e-27	5: pDC	ATP6V1A
2.843737e-31	0.4599821	0.612	0.271	6.358028e-27	5: pDC	MXD4
2.869033e-31	0.5834563	0.846	0.533	6.414585e-27	5: pDC	ACTR2
2.932798e-31	-1.5062607	0.140	0.540	6.557149e-27	5: pDC	MT2A
4.514462e-31	0.3574595	0.439	0.149	1.009343e-26	5: pDC	SLA2
4.611814e-31	-0.8709572	0.079	0.486	1.031109e-26	5: pDC	SAMSN1
8.356565e-31	0.3345489	0.360	0.111	1.868361e-26	5: pDC	TASP1
9.692489e-31	0.3625964	0.486	0.179	2.167047e-26	5: pDC	PTTG1IP
1.002681e-30	0.4866422	0.776	0.423	2.241793e-26	5: pDC	DHRS7
1.286316e-30	0.2831616	0.294	0.079	2.875946e-26	5: pDC	FBXO6
1.779730e-30	0.2767372	0.248	0.059	3.979121e-26	5: pDC	WAKMAR2
2.022363e-30	-0.7562923	0.028	0.430	4.521598e-26	5: pDC	CLEC2D
2.154928e-30	0.4811231	0.640	0.298	4.817988e-26	5: pDC	TCIRG1
2.178949e-30	0.2807593	0.308	0.085	4.871693e-26	5: pDC	SFMBT2
2.216254e-30	0.4758327	0.607	0.277	4.955100e-26	5: pDC	TMX1
2.280855e-30	0.3801845	0.215	0.047	5.099535e-26	5: pDC	ZNF891
3.267708e-30	0.2500604	0.257	0.063	7.305942e-26	5: pDC	PPP1R9B
4.574267e-30	0.2866881	0.285	0.076	1.022715e-25	5: pDC	VCL
5.382792e-30	-0.9627320	0.033	0.435	1.203485e-25	5: pDC	GIMAP7
5.938336e-30	0.4686826	0.528	0.221	1.327693e-25	5: pDC	NUTM2B-AS1
7.358039e-30	-0.7044295	0.206	0.582	1.645110e-25	5: pDC	ICAM3
7.938240e-30	0.5460027	0.692	0.369	1.774832e-25	5: pDC	M6PR
8.518298e-30	-0.3975221	1.000	0.998	1.904521e-25	5: pDC	RPL28
9.033879e-30	0.3460700	0.360	0.114	2.019795e-25	5: pDC	ZDHHC24
1.139824e-29	0.6559402	0.785	0.498	2.548419e-25	5: pDC	PAXX
1.181131e-29	0.2801777	0.280	0.074	2.640773e-25	5: pDC	IL18R1
1.318662e-29	0.4170255	0.495	0.195	2.948265e-25	5: pDC	ITCH
1.901032e-29	1.0375274	0.836	0.638	4.250328e-25	5: pDC	ZNF331
2.151013e-29	-0.8138833	0.023	0.416	4.809235e-25	5: pDC	ARID5B
3.072518e-29	0.5247561	0.958	0.752	6.869535e-25	5: pDC	SERP1
3.226164e-29	0.3948589	0.491	0.188	7.213057e-25	5: pDC	MGAT1
4.413482e-29	0.4957599	0.696	0.369	9.867662e-25	5: pDC	TMED9
4.643964e-29	0.3033741	0.346	0.106	1.038298e-24	5: pDC	RPS6KA1
5.934122e-29	-1.7021584	0.107	0.491	1.326751e-24	5: pDC	ANXA1
6.329727e-29	0.3775490	0.467	0.178	1.415200e-24	5: pDC	NIPA2
7.411209e-29	-1.4096230	0.070	0.469	1.656998e-24	5: pDC	IL7R
7.516248e-29	-0.8304368	0.799	0.871	1.680483e-24	5: pDC	ITM2B
8.170489e-29	0.3435974	0.416	0.146	1.826758e-24	5: pDC	SGSM3
8.877534e-29	0.3051494	0.379	0.124	1.984839e-24	5: pDC	UTP6
9.154220e-29	0.4218503	0.659	0.309	2.046701e-24	5: pDC	PHYKPL
9.485721e-29	-0.7270938	0.023	0.409	2.120817e-24	5: pDC	VPS37B
1.446108e-28	0.4065754	0.570	0.253	3.233208e-24	5: pDC	PSENEN
1.795811e-28	0.4827145	0.528	0.221	4.015075e-24	5: pDC	GNL3
1.866725e-28	0.3919739	0.449	0.169	4.173624e-24	5: pDC	HEXB
1.909865e-28	0.5887950	0.593	0.269	4.270077e-24	5: pDC	PFKFB3
1.967062e-28	0.3661969	0.472	0.180	4.397957e-24	5: pDC	MEF2D
1.973459e-28	0.3150179	0.397	0.135	4.412261e-24	5: pDC	DHRS4
2.119072e-28	0.2662740	0.341	0.103	4.737821e-24	5: pDC	LY96
2.455350e-28	0.3898234	0.500	0.201	5.489672e-24	5: pDC	CNDP2
2.744441e-28	0.4327605	0.575	0.257	6.136021e-24	5: pDC	MIA3
3.009188e-28	-0.7124379	0.925	0.907	6.727942e-24	5: pDC	HLA-E
3.944010e-28	0.3225101	0.402	0.139	8.818019e-24	5: pDC	MYCBP
4.136749e-28	0.5003788	0.822	0.528	9.248942e-24	5: pDC	RBX1
4.660906e-28	0.3124546	0.425	0.151	1.042085e-23	5: pDC	MNAT1
5.038905e-28	0.5328296	0.626	0.315	1.126598e-23	5: pDC	PTBP3
7.973750e-28	-0.7292200	0.944	0.974	1.782771e-23	5: pDC	ACTG1
8.883591e-28	-0.7364149	0.173	0.547	1.986193e-23	5: pDC	STK17A
1.041324e-27	-0.6365064	0.047	0.425	2.328192e-23	5: pDC	SUN2
1.102221e-27	-0.6643252	0.014	0.389	2.464346e-23	5: pDC	SKAP1
1.109265e-27	0.4744238	0.673	0.348	2.480094e-23	5: pDC	PGLS
1.362588e-27	0.3623670	0.411	0.148	3.046475e-23	5: pDC	TFRC
1.528261e-27	-0.7083568	0.065	0.445	3.416886e-23	5: pDC	LCP2
1.718962e-27	-0.7672758	0.028	0.403	3.843256e-23	5: pDC	GIMAP4
1.958558e-27	0.4080441	0.636	0.290	4.378944e-23	5: pDC	RILPL2
2.023244e-27	-0.9949534	0.248	0.596	4.523568e-23	5: pDC	S100A10
2.170026e-27	0.3922266	0.598	0.270	4.851744e-23	5: pDC	FBXW5
2.182449e-27	0.3159185	0.411	0.145	4.879519e-23	5: pDC	C6orf62
2.184240e-27	0.5472808	0.855	0.577	4.883523e-23	5: pDC	MTDH
2.369322e-27	0.2589435	0.229	0.056	5.297331e-23	5: pDC	UST
2.447413e-27	0.5343655	0.963	0.736	5.471927e-23	5: pDC	PSME2
2.761934e-27	0.5643385	0.734	0.400	6.175131e-23	5: pDC	ODC1
2.846006e-27	0.3773236	0.407	0.149	6.363099e-23	5: pDC	SLC35C2
3.247439e-27	0.3794137	0.397	0.142	7.260625e-23	5: pDC	USP24
3.636945e-27	0.4846454	0.659	0.331	8.131481e-23	5: pDC	TGFBR2
3.827368e-27	0.3441864	0.425	0.155	8.557229e-23	5: pDC	ITPR1
3.837905e-27	0.3674890	0.402	0.144	8.580788e-23	5: pDC	NUP62
3.999737e-27	0.4415646	0.621	0.299	8.942612e-23	5: pDC	DSTN
5.307443e-27	0.2551155	0.229	0.057	1.186638e-22	5: pDC	GRAMD4
6.778479e-27	0.4637887	0.701	0.367	1.515532e-22	5: pDC	APEX1
7.059648e-27	-0.4381396	1.000	0.993	1.578396e-22	5: pDC	RPS26
7.486384e-27	-0.7964935	0.145	0.507	1.673806e-22	5: pDC	TENT5C
7.926567e-27	0.9712417	0.640	0.357	1.772222e-22	5: pDC	CHMP1B
9.289181e-27	0.3572059	0.425	0.160	2.076875e-22	5: pDC	HSD17B12
1.252045e-26	-0.8378600	0.028	0.397	2.799322e-22	5: pDC	TCF7
1.427652e-26	-0.7393419	0.911	0.940	3.191944e-22	5: pDC	SH3BGRL3
1.448451e-26	0.4153592	0.565	0.260	3.238446e-22	5: pDC	VPS36
1.448640e-26	-1.0939339	0.107	0.474	3.238870e-22	5: pDC	CCR7
1.491344e-26	0.4333230	0.668	0.335	3.334346e-22	5: pDC	OS9
1.691215e-26	-1.1683604	0.336	0.675	3.781219e-22	5: pDC	DUSP1
1.703838e-26	-0.8301592	0.276	0.615	3.809442e-22	5: pDC	ETS1
1.772643e-26	0.3255779	0.369	0.127	3.963274e-22	5: pDC	STT3A
1.787853e-26	0.4604572	0.645	0.329	3.997281e-22	5: pDC	NRDC
1.991339e-26	0.3712720	0.458	0.179	4.452237e-22	5: pDC	PCNX4
2.226457e-26	-0.6779737	0.178	0.547	4.977913e-22	5: pDC	ANXA6
2.376114e-26	0.3386014	0.514	0.211	5.312516e-22	5: pDC	PAIP1
2.872859e-26	-0.6064076	0.009	0.366	6.423138e-22	5: pDC	SELENOM
3.237497e-26	0.4404227	0.654	0.332	7.238396e-22	5: pDC	TRABD
3.349073e-26	0.2970983	0.266	0.075	7.487857e-22	5: pDC	ULK1
4.381299e-26	-0.7989665	0.879	0.925	9.795709e-22	5: pDC	MIF
5.538625e-26	0.2707767	0.304	0.092	1.238326e-21	5: pDC	RUFY3
6.651838e-26	0.4424110	0.617	0.298	1.487218e-21	5: pDC	RFTN1
7.975708e-26	0.4723380	0.668	0.329	1.783209e-21	5: pDC	IFI35
1.134702e-25	0.4709384	0.846	0.583	2.536966e-21	5: pDC	BRK1
1.176141e-25	0.2534184	0.276	0.079	2.629616e-21	5: pDC	STX18
1.315819e-25	0.3301217	0.509	0.206	2.941908e-21	5: pDC	MAD2L2
1.424361e-25	0.3840014	0.383	0.138	3.184586e-21	5: pDC	BCL2L11
1.615744e-25	0.4139967	0.495	0.210	3.612480e-21	5: pDC	MYD88
1.616095e-25	-0.6614930	0.042	0.401	3.613265e-21	5: pDC	BCL11B
1.792041e-25	-0.8209381	0.215	0.564	4.006645e-21	5: pDC	RHOH
2.133761e-25	-0.7431284	0.103	0.462	4.770664e-21	5: pDC	FLNA
2.277769e-25	-0.3785985	1.000	0.997	5.092637e-21	5: pDC	RPS15A
2.343038e-25	-0.6553458	0.121	0.479	5.238563e-21	5: pDC	CALM3
3.243241e-25	-0.6804482	0.037	0.395	7.251237e-21	5: pDC	CD6
3.353037e-25	0.3944721	0.500	0.214	7.496720e-21	5: pDC	NUDT1
4.432395e-25	0.4170982	0.565	0.266	9.909949e-21	5: pDC	RNF126
4.849015e-25	-0.8689844	0.023	0.374	1.084143e-20	5: pDC	GBP5
5.182922e-25	-0.6898316	0.023	0.371	1.158798e-20	5: pDC	GBP2
5.865078e-25	0.3183248	0.393	0.143	1.311314e-20	5: pDC	TRIM14
5.984777e-25	0.2529438	0.262	0.075	1.338076e-20	5: pDC	ABCB8
6.395671e-25	0.4623186	0.673	0.359	1.429944e-20	5: pDC	PTPN1
6.548550e-25	0.4179999	0.617	0.307	1.464125e-20	5: pDC	CHMP5
6.901154e-25	0.3722879	0.542	0.243	1.542960e-20	5: pDC	CPNE3
7.028834e-25	0.4775980	0.729	0.387	1.571507e-20	5: pDC	MYADM
7.507436e-25	0.3746220	0.565	0.254	1.678512e-20	5: pDC	DNAJC3
8.260264e-25	-0.7063459	0.009	0.353	1.846830e-20	5: pDC	GIMAP5
8.945126e-25	0.4561132	0.855	0.499	1.999951e-20	5: pDC	TRIM22
1.006660e-24	0.4173669	0.561	0.257	2.250690e-20	5: pDC	MANF
1.024624e-24	-2.2016476	0.023	0.370	2.290855e-20	5: pDC	CCL5
1.044772e-24	0.4706682	0.715	0.422	2.335900e-20	5: pDC	LAPTM4A
1.186836e-24	0.2737685	0.341	0.114	2.653528e-20	5: pDC	RHBDF2
1.509298e-24	0.5422456	0.995	0.808	3.374488e-20	5: pDC	SRGN
1.518492e-24	0.3490197	0.397	0.150	3.395044e-20	5: pDC	TMED3
1.763694e-24	0.4119477	0.617	0.306	3.943268e-20	5: pDC	MAP4K4
1.771586e-24	0.7599725	0.864	0.681	3.960913e-20	5: pDC	CREM
2.162806e-24	-0.6285544	0.037	0.381	4.835602e-20	5: pDC	CD96
2.259390e-24	-0.8611064	0.472	0.720	5.051543e-20	5: pDC	LDHA
2.393215e-24	0.4830932	0.879	0.612	5.350751e-20	5: pDC	SRSF3
2.464017e-24	0.3061965	0.879	0.613	5.509050e-20	5: pDC	TUBA1B
2.931783e-24	0.2519280	0.280	0.084	6.554880e-20	5: pDC	FKBP2
3.456699e-24	-0.6880875	0.262	0.577	7.728487e-20	5: pDC	MSN
3.555483e-24	0.3417069	0.435	0.172	7.949349e-20	5: pDC	NANS
3.620153e-24	-0.7659220	0.014	0.352	8.093937e-20	5: pDC	SLA
3.858436e-24	0.2942038	0.336	0.114	8.626690e-20	5: pDC	MAGED1
4.380987e-24	0.4662006	0.738	0.441	9.795011e-20	5: pDC	MTPN
4.978253e-24	-0.4376114	1.000	0.994	1.113038e-19	5: pDC	RPL30
6.131700e-24	0.3700693	0.444	0.181	1.370925e-19	5: pDC	LPIN1
6.251593e-24	0.4397036	0.565	0.261	1.397731e-19	5: pDC	PLSCR1
6.287955e-24	0.3902389	0.584	0.279	1.405861e-19	5: pDC	GLG1
6.623706e-24	0.3553927	0.598	0.278	1.480928e-19	5: pDC	GNA13
6.679397e-24	0.4518667	0.808	0.493	1.493380e-19	5: pDC	APBB1IP
7.821237e-24	0.3273828	0.411	0.158	1.748672e-19	5: pDC	STRBP
8.770831e-24	-0.8272539	0.322	0.617	1.960982e-19	5: pDC	ITGB2
9.108077e-24	0.3315122	0.453	0.185	2.036384e-19	5: pDC	RAPGEF1
9.227033e-24	-0.6514450	0.715	0.833	2.062980e-19	5: pDC	NOP53
1.734110e-23	0.2631700	0.290	0.091	3.877123e-19	5: pDC	PIP5K1A
1.741501e-23	-1.2534489	0.168	0.510	3.893647e-19	5: pDC	RGCC
1.874079e-23	0.4474663	0.477	0.210	4.190066e-19	5: pDC	IFNGR1
1.928682e-23	0.3278425	0.425	0.170	4.312147e-19	5: pDC	COPG1
2.119812e-23	0.3598449	0.589	0.283	4.739475e-19	5: pDC	KDELR2
2.336435e-23	-0.7684834	0.033	0.365	5.223801e-19	5: pDC	ITM2A
2.835283e-23	-0.7496953	0.341	0.632	6.339126e-19	5: pDC	CYTIP
2.920197e-23	0.2590238	0.299	0.096	6.528977e-19	5: pDC	EXOC6
3.243918e-23	0.4048560	0.598	0.298	7.252753e-19	5: pDC	FYTTD1
3.368395e-23	0.5030042	0.794	0.511	7.531058e-19	5: pDC	TAPBP
3.409896e-23	-0.8324664	0.164	0.497	7.623844e-19	5: pDC	BIRC3
4.057127e-23	0.5238280	0.794	0.527	9.070926e-19	5: pDC	PSMA2
5.149913e-23	0.3867170	0.603	0.298	1.151418e-18	5: pDC	DNAJB9
5.287115e-23	0.4193764	0.692	0.383	1.182093e-18	5: pDC	SLC3A2
5.288401e-23	0.3877651	0.575	0.279	1.182381e-18	5: pDC	ARID1B
5.312080e-23	-0.9059493	0.028	0.357	1.187675e-18	5: pDC	TRBC1
5.345219e-23	0.4210008	0.921	0.696	1.195084e-18	5: pDC	ATP6V0E1
5.567881e-23	0.3121693	0.411	0.162	1.244867e-18	5: pDC	KIAA2013
5.650757e-23	-1.6664649	0.028	0.359	1.263396e-18	5: pDC	GZMK
5.823955e-23	0.2840018	0.290	0.093	1.302120e-18	5: pDC	TFPT
6.871144e-23	0.4247758	0.645	0.344	1.536250e-18	5: pDC	LPXN
7.490288e-23	-0.7893982	0.407	0.690	1.674678e-18	5: pDC	TPI1
7.713841e-23	-0.6236999	0.070	0.405	1.724661e-18	5: pDC	GNG2
8.641383e-23	0.3291036	1.000	0.998	1.932040e-18	5: pDC	RPLP0
1.026469e-22	0.2780558	0.327	0.112	2.294980e-18	5: pDC	REC8
1.033537e-22	-0.7191197	0.332	0.633	2.310781e-18	5: pDC	CD44
1.040599e-22	0.4334808	0.701	0.419	2.326570e-18	5: pDC	PRDX6
1.051502e-22	0.3646874	0.509	0.229	2.350947e-18	5: pDC	ATP2A3
1.091400e-22	0.3843399	0.748	0.413	2.440152e-18	5: pDC	NHP2
1.234308e-22	0.3993521	0.528	0.249	2.759666e-18	5: pDC	TMEM109
1.278726e-22	0.3035779	0.453	0.188	2.858975e-18	5: pDC	ZDHHC12
1.433763e-22	0.2764896	0.215	0.057	3.205607e-18	5: pDC	MNDA
1.477846e-22	-0.8188932	0.285	0.608	3.304169e-18	5: pDC	IER2
2.173309e-22	0.2630788	0.332	0.115	4.859085e-18	5: pDC	GCA
2.173927e-22	0.2851557	0.304	0.101	4.860467e-18	5: pDC	BRI3BP
2.509528e-22	0.2568294	0.299	0.098	5.610803e-18	5: pDC	ARMCX6
2.543382e-22	-0.6288485	0.224	0.538	5.686492e-18	5: pDC	RHOG
2.857431e-22	0.6005542	0.640	0.353	6.388645e-18	5: pDC	FOSL2
3.088518e-22	-0.5238971	0.061	0.388	6.905309e-18	5: pDC	SIGIRR
3.282491e-22	0.2936289	0.341	0.123	7.338994e-18	5: pDC	IL10RB
3.647271e-22	0.4641615	0.916	0.689	8.154568e-18	5: pDC	PDIA3
4.041086e-22	-0.6805544	0.327	0.605	9.035061e-18	5: pDC	SMCHD1
4.291990e-22	0.3509909	0.364	0.140	9.596030e-18	5: pDC	FBRSL1
4.344626e-22	0.4394070	0.780	0.454	9.713716e-18	5: pDC	SOCS3
4.541076e-22	0.4060836	0.650	0.341	1.015294e-17	5: pDC	NUCB1
4.890873e-22	0.2825952	0.336	0.120	1.093501e-17	5: pDC	SH3GL1
5.402949e-22	0.3268082	0.430	0.175	1.207991e-17	5: pDC	ELMSAN1
5.566945e-22	0.2874065	0.379	0.144	1.244657e-17	5: pDC	TTC37
6.063966e-22	0.2661903	0.262	0.081	1.355781e-17	5: pDC	SLC43A3
6.073420e-22	-0.8127861	0.757	0.806	1.357895e-17	5: pDC	FXYD5
6.225801e-22	0.3583595	0.547	0.263	1.391965e-17	5: pDC	AP3S1
6.702517e-22	0.3875603	0.533	0.255	1.498549e-17	5: pDC	NCOA4
1.006648e-21	0.4087969	0.841	0.582	2.250662e-17	5: pDC	PSMB3
1.165029e-21	-0.7749500	0.294	0.570	2.604771e-17	5: pDC	LEPROTL1
1.167542e-21	0.2819068	0.355	0.132	2.610390e-17	5: pDC	SLC66A2
1.454687e-21	0.3022238	0.350	0.131	3.252389e-17	5: pDC	R3HDM1
1.654346e-21	-0.8112636	0.023	0.337	3.698786e-17	5: pDC	ICOS
1.804329e-21	0.3514190	0.631	0.320	4.034120e-17	5: pDC	GTF2I
1.987013e-21	0.2915735	0.383	0.149	4.442563e-17	5: pDC	NADSYN1
2.292985e-21	0.2655813	0.304	0.103	5.126655e-17	5: pDC	ACOT7
3.287663e-21	0.3363467	0.383	0.153	7.350556e-17	5: pDC	OTULINL
3.472787e-21	-0.5301215	0.009	0.313	7.764458e-17	5: pDC	CAMK4
3.745267e-21	0.4266619	0.692	0.389	8.373668e-17	5: pDC	ACTN4
4.191886e-21	0.3638297	0.547	0.267	9.372220e-17	5: pDC	APPL1
4.280584e-21	-0.6255412	0.033	0.341	9.570529e-17	5: pDC	GBP4
4.341798e-21	-0.5449370	0.991	0.979	9.707392e-17	5: pDC	MT-ND4
5.208876e-21	0.3591679	0.472	0.211	1.164601e-16	5: pDC	CDKN2D
5.455228e-21	-0.6397469	0.364	0.638	1.219680e-16	5: pDC	LINC01578
5.488181e-21	0.3816221	0.724	0.429	1.227048e-16	5: pDC	TALDO1
5.707015e-21	-0.5866809	0.028	0.338	1.275974e-16	5: pDC	CD5
5.957233e-21	0.3720316	0.673	0.373	1.331918e-16	5: pDC	LAMTOR1
6.189049e-21	-0.7904332	0.075	0.386	1.383748e-16	5: pDC	HMGB2
6.400553e-21	0.4391021	0.692	0.408	1.431036e-16	5: pDC	AKAP9
6.558762e-21	0.3798743	0.570	0.276	1.466408e-16	5: pDC	RASGRP2
7.949208e-21	-0.7021723	0.650	0.777	1.777284e-16	5: pDC	LIMD2
8.369777e-21	0.3332370	0.379	0.150	1.871315e-16	5: pDC	ACSL3
1.068225e-20	0.4057645	0.453	0.209	2.388338e-16	5: pDC	SEC61A1
1.072577e-20	-0.6493177	0.019	0.322	2.398067e-16	5: pDC	GZMM
1.081162e-20	-0.6755748	0.294	0.586	2.417261e-16	5: pDC	RPS27L
1.165045e-20	0.3729803	0.682	0.380	2.604808e-16	5: pDC	AP2S1
1.211976e-20	-1.3721259	0.033	0.334	2.709736e-16	5: pDC	CST7
1.298398e-20	0.3327497	0.477	0.218	2.902959e-16	5: pDC	ECHDC1
1.356294e-20	0.4249748	0.743	0.458	3.032401e-16	5: pDC	TOP1
1.487996e-20	0.3171180	0.467	0.207	3.326860e-16	5: pDC	SRSF6
1.550877e-20	-0.6107565	0.014	0.312	3.467451e-16	5: pDC	IL2RB
1.607327e-20	-0.5303735	0.023	0.326	3.593663e-16	5: pDC	CD28
1.632216e-20	-0.6329547	0.065	0.374	3.649308e-16	5: pDC	SH2D2A
1.640167e-20	-0.4370274	1.000	0.997	3.667086e-16	5: pDC	RPS18
1.687243e-20	0.3555468	0.570	0.288	3.772338e-16	5: pDC	TM9SF3
1.745886e-20	0.3778541	0.547	0.272	3.903453e-16	5: pDC	TRIM44
1.762948e-20	0.3136537	0.495	0.226	3.941599e-16	5: pDC	PTEN
1.763505e-20	0.3761387	0.570	0.293	3.942844e-16	5: pDC	SMARCB1
1.836228e-20	0.3464955	0.393	0.163	4.105438e-16	5: pDC	MRPS25
1.896611e-20	0.3460850	0.481	0.221	4.240442e-16	5: pDC	PIK3CD
2.047414e-20	-0.5619411	0.355	0.625	4.577607e-16	5: pDC	CUTA
2.361188e-20	-0.7370777	0.023	0.323	5.279145e-16	5: pDC	GBP1
2.825227e-20	0.3350422	0.505	0.236	6.316644e-16	5: pDC	DOCK2
2.886522e-20	0.3806741	0.556	0.286	6.453686e-16	5: pDC	C4orf48
2.888011e-20	0.3466705	0.481	0.222	6.457015e-16	5: pDC	PFKL
3.022085e-20	-0.5759270	0.196	0.499	6.756777e-16	5: pDC	TBC1D10C
3.030433e-20	-0.6656966	0.061	0.370	6.775441e-16	5: pDC	CITED2
4.019442e-20	-0.6355950	0.103	0.407	8.986669e-16	5: pDC	CD247
4.597661e-20	0.3460680	0.607	0.318	1.027945e-15	5: pDC	NBDY
5.499982e-20	-0.5445612	0.028	0.325	1.229686e-15	5: pDC	FLT3LG
5.655016e-20	0.3488802	0.855	0.590	1.264348e-15	5: pDC	ARL6IP1
5.832015e-20	-0.5287848	0.051	0.353	1.303922e-15	5: pDC	P2RY10
6.892369e-20	0.3804428	0.879	0.620	1.540996e-15	5: pDC	ATP5MF
7.077901e-20	-0.6420418	0.019	0.312	1.582477e-15	5: pDC	SH2D1A
8.004580e-20	0.3980945	0.645	0.343	1.789664e-15	5: pDC	MX2
8.044011e-20	0.2714919	0.383	0.154	1.798480e-15	5: pDC	CTBS
8.649006e-20	-0.5906606	0.033	0.327	1.933745e-15	5: pDC	TC2N
8.771672e-20	0.3251205	0.453	0.206	1.961170e-15	5: pDC	AKR7A2
9.215339e-20	-0.5315054	0.047	0.348	2.060365e-15	5: pDC	ABLIM1
9.300984e-20	0.2623829	0.322	0.119	2.079514e-15	5: pDC	OXR1
9.891295e-20	0.3523317	0.659	0.356	2.211496e-15	5: pDC	ARHGAP4
1.005240e-19	-1.0076907	0.079	0.384	2.247516e-15	5: pDC	LMNA
1.007533e-19	0.4965856	0.715	0.460	2.252643e-15	5: pDC	TPM4
1.022146e-19	0.3236241	0.486	0.222	2.285314e-15	5: pDC	CHST12
1.039878e-19	0.4512701	0.650	0.388	2.324960e-15	5: pDC	HM13
1.077978e-19	0.3770405	0.565	0.295	2.410143e-15	5: pDC	KDM5A
1.323254e-19	-0.6568778	0.467	0.676	2.958532e-15	5: pDC	GMFG
1.360900e-19	0.2942647	0.421	0.180	3.042701e-15	5: pDC	UBE2F
1.414157e-19	0.3635595	0.467	0.218	3.161772e-15	5: pDC	JOSD1
1.463529e-19	0.3604323	0.991	0.963	3.272157e-15	5: pDC	MYL6
1.474524e-19	-0.7497972	0.164	0.456	3.296741e-15	5: pDC	RNF19A
1.503308e-19	0.3733399	0.393	0.167	3.361096e-15	5: pDC	FBXO34
1.588463e-19	0.3825900	0.766	0.470	3.551486e-15	5: pDC	C1QBP
1.595952e-19	0.3744880	0.626	0.343	3.568229e-15	5: pDC	TMEM179B
1.669104e-19	0.6218162	0.930	0.781	3.731782e-15	5: pDC	BTG2
1.802163e-19	0.4170629	0.804	0.511	4.029276e-15	5: pDC	PSMA6
2.176533e-19	-0.6420625	0.561	0.727	4.866293e-15	5: pDC	GAS5
2.229383e-19	0.4078787	0.701	0.442	4.984454e-15	5: pDC	GNB1
2.567692e-19	0.3624593	0.995	0.923	5.740846e-15	5: pDC	HINT1
2.643995e-19	0.3092589	0.350	0.140	5.911445e-15	5: pDC	DUSP22
3.140539e-19	0.2973201	0.393	0.162	7.021616e-15	5: pDC	CSNK1E
3.289823e-19	0.2671394	0.350	0.131	7.355386e-15	5: pDC	IFIT2
3.490670e-19	0.3652196	0.981	0.906	7.804441e-15	5: pDC	ATP5MG
3.778989e-19	0.3124525	0.369	0.151	8.449064e-15	5: pDC	KDM4B
3.930356e-19	-0.5159588	0.958	0.952	8.787491e-15	5: pDC	RPL38
4.039351e-19	-0.4058074	1.000	0.997	9.031182e-15	5: pDC	RPL32
4.106871e-19	-0.4925666	1.000	0.925	9.182142e-15	5: pDC	HLA-A
4.201619e-19	0.3421879	0.551	0.279	9.393980e-15	5: pDC	ETF1
4.488480e-19	-0.5217258	0.023	0.309	1.003534e-14	5: pDC	SLFN5
4.989998e-19	-0.4576721	0.977	0.989	1.115664e-14	5: pDC	MT-ND5
5.992416e-19	0.3743265	0.771	0.478	1.339784e-14	5: pDC	AKAP13
6.242648e-19	-1.4241191	0.023	0.303	1.395731e-14	5: pDC	GZMA
6.887222e-19	0.3549985	0.463	0.218	1.539845e-14	5: pDC	ADI1
7.135506e-19	-0.5713670	0.257	0.538	1.595356e-14	5: pDC	ARHGEF1
7.783880e-19	0.3214249	0.453	0.207	1.740320e-14	5: pDC	CHMP4B
8.746897e-19	-0.5185159	0.028	0.310	1.955631e-14	5: pDC	TRAC
9.524977e-19	-0.5054424	0.136	0.434	2.129594e-14	5: pDC	SHISA5
9.934104e-19	-0.4771564	0.019	0.297	2.221067e-14	5: pDC	IKZF3
1.002751e-18	0.4154969	0.944	0.791	2.241950e-14	5: pDC	RPL23
1.024231e-18	0.4086230	0.850	0.588	2.289975e-14	5: pDC	DYNLL1
1.040266e-18	0.2953431	0.271	0.095	2.325827e-14	5: pDC	C1GALT1C1
1.104703e-18	-0.9771605	0.495	0.692	2.469894e-14	5: pDC	TSC22D3
1.271844e-18	0.2509854	0.505	0.231	2.843589e-14	5: pDC	NME4
1.490176e-18	0.2658345	0.318	0.120	3.331736e-14	5: pDC	CCDC88B
1.527815e-18	-0.5244378	0.056	0.341	3.415889e-14	5: pDC	P2RY8
1.584958e-18	0.3042752	0.383	0.158	3.543649e-14	5: pDC	ARMH1
1.595296e-18	0.2760146	0.383	0.160	3.566763e-14	5: pDC	FBXW11
1.614068e-18	0.3982790	0.636	0.370	3.608733e-14	5: pDC	RTN4
1.772027e-18	0.2880283	0.262	0.090	3.961898e-14	5: pDC	ENDOG
1.786296e-18	0.4014936	0.710	0.438	3.993801e-14	5: pDC	PPM1G
1.984738e-18	0.3014896	0.500	0.241	4.437477e-14	5: pDC	TMEM14C
2.172677e-18	0.3580856	0.374	0.160	4.857671e-14	5: pDC	NUDT4
2.475844e-18	-0.4689955	1.000	0.993	5.535492e-14	5: pDC	RPS27
2.701538e-18	-0.5703301	0.346	0.595	6.040098e-14	5: pDC	STK4
2.767545e-18	-0.5638324	0.220	0.502	6.187676e-14	5: pDC	PSIP1
3.377973e-18	-0.4173106	0.056	0.338	7.552472e-14	5: pDC	RPP21
3.405428e-18	0.3940593	0.766	0.513	7.613857e-14	5: pDC	PRDX5
3.428546e-18	-0.5466229	0.215	0.498	7.665543e-14	5: pDC	SELENOW
3.464500e-18	-0.4355639	0.037	0.321	7.745928e-14	5: pDC	SYTL1
4.121117e-18	0.2632024	0.271	0.097	9.213993e-14	5: pDC	SCAMP4
4.659463e-18	0.2728404	0.355	0.144	1.041763e-13	5: pDC	LAMP2
4.684340e-18	0.2833027	0.458	0.211	1.047325e-13	5: pDC	ARF3
5.244844e-18	-0.3387925	1.000	1.000	1.172642e-13	5: pDC	RPL10
5.282749e-18	-0.2794285	1.000	1.000	1.181117e-13	5: pDC	RPL41
5.505785e-18	0.3695038	0.593	0.320	1.230983e-13	5: pDC	SKIL
6.695332e-18	-0.7130871	0.192	0.467	1.496942e-13	5: pDC	TAGAP
6.902243e-18	-0.5209857	0.028	0.299	1.543204e-13	5: pDC	TRAT1
7.592880e-18	0.2788678	0.346	0.141	1.697616e-13	5: pDC	DAP
7.756018e-18	-0.4375768	0.019	0.288	1.734090e-13	5: pDC	FOXO1
8.564425e-18	0.3987290	0.822	0.553	1.914834e-13	5: pDC	REL
9.775092e-18	0.2761482	1.000	0.999	2.185515e-13	5: pDC	RPS8
9.956137e-18	0.2886438	0.407	0.181	2.225993e-13	5: pDC	AMZ2
9.959277e-18	0.2891573	0.458	0.215	2.226695e-13	5: pDC	TMEM30A
1.006789e-17	0.2889417	0.407	0.179	2.250979e-13	5: pDC	MDM4
1.129961e-17	0.3811537	0.771	0.491	2.526368e-13	5: pDC	TLN1
1.133135e-17	-0.4205879	0.009	0.272	2.533463e-13	5: pDC	CAPN2
1.186124e-17	0.2891961	0.449	0.207	2.651936e-13	5: pDC	MIS18BP1
1.352122e-17	0.3695806	0.547	0.287	3.023073e-13	5: pDC	TDG
1.588783e-17	-0.5917553	0.098	0.376	3.552202e-13	5: pDC	ANXA5
1.645570e-17	0.3421383	0.804	0.540	3.679165e-13	5: pDC	H2AFV
1.654920e-17	0.3997669	0.766	0.530	3.700071e-13	5: pDC	POMP
1.680669e-17	-0.4676736	0.771	0.847	3.757639e-13	5: pDC	CNBP
1.779616e-17	0.3642018	0.958	0.811	3.978865e-13	5: pDC	RHOA
1.962575e-17	0.3306618	0.561	0.295	4.387924e-13	5: pDC	SUMO3
2.053460e-17	-0.7184241	0.930	0.859	4.591126e-13	5: pDC	SARAF
2.175494e-17	0.3416883	0.593	0.336	4.863970e-13	5: pDC	SEC13
2.196203e-17	-0.4649537	0.019	0.281	4.910270e-13	5: pDC	ITK
2.282281e-17	0.2580854	0.346	0.142	5.102724e-13	5: pDC	KDM3B
3.010911e-17	0.2803292	0.472	0.225	6.731796e-13	5: pDC	CRTAP
3.445711e-17	0.2744639	0.341	0.140	7.703921e-13	5: pDC	AFF1
3.446260e-17	0.3404194	0.481	0.240	7.705147e-13	5: pDC	FLOT1
4.201363e-17	0.3712050	0.706	0.438	9.393407e-13	5: pDC	COX7A2L
4.758311e-17	0.6939417	0.771	0.504	1.063863e-12	5: pDC	FOS
4.913887e-17	0.3020492	0.519	0.266	1.098647e-12	5: pDC	MPG
4.995466e-17	-0.5583553	0.028	0.294	1.116886e-12	5: pDC	S1PR1
5.945677e-17	0.2787459	0.257	0.092	1.329335e-12	5: pDC	C12orf73
5.946496e-17	-0.6670364	0.776	0.865	1.329518e-12	5: pDC	MTRNR2L12
6.391606e-17	0.3488502	0.654	0.392	1.429035e-12	5: pDC	RAB5C
7.743219e-17	-0.5581076	0.304	0.555	1.731229e-12	5: pDC	WIPF1
8.746184e-17	-0.6740941	0.178	0.448	1.955472e-12	5: pDC	PTGER4
9.375937e-17	-0.4817172	0.182	0.457	2.096272e-12	5: pDC	PPP1CC
9.724199e-17	0.2876419	0.421	0.194	2.174136e-12	5: pDC	USP7
1.024615e-16	0.3721675	0.556	0.305	2.290834e-12	5: pDC	PSMA4
1.177573e-16	0.5941047	0.467	0.234	2.632819e-12	5: pDC	TNFSF9
1.229402e-16	0.3487946	0.729	0.447	2.748696e-12	5: pDC	COX17
1.287447e-16	0.2542612	0.341	0.141	2.878474e-12	5: pDC	KRI1
1.476016e-16	-0.6030514	0.187	0.452	3.300077e-12	5: pDC	CLDND1
1.513031e-16	-0.4411796	0.037	0.296	3.382836e-12	5: pDC	PIK3IP1
1.539855e-16	0.3272759	0.631	0.359	3.442807e-12	5: pDC	TMED2
1.646417e-16	0.2983900	0.495	0.248	3.681059e-12	5: pDC	CDC40
1.866440e-16	0.4098175	0.916	0.713	4.172986e-12	5: pDC	CALR
1.882816e-16	-0.5156176	0.196	0.462	4.209599e-12	5: pDC	EPB41
1.883204e-16	0.2966909	0.570	0.306	4.210468e-12	5: pDC	AKR1A1
1.909891e-16	-0.4248280	0.126	0.401	4.270135e-12	5: pDC	SS18L2
2.014984e-16	-0.4825366	0.047	0.307	4.505101e-12	5: pDC	RORA
2.118297e-16	0.3895175	0.743	0.479	4.736088e-12	5: pDC	UBE2L6
2.380242e-16	0.2614311	0.444	0.211	5.321746e-12	5: pDC	TUSC2
2.494196e-16	0.3018404	0.589	0.322	5.576523e-12	5: pDC	RABGAP1L
2.911532e-16	0.3603139	0.528	0.291	6.509603e-12	5: pDC	DNAJC7
2.983322e-16	0.2677697	0.322	0.133	6.670111e-12	5: pDC	SLC7A6
3.161287e-16	-0.8625832	0.061	0.320	7.068005e-12	5: pDC	DUSP4
3.247982e-16	0.3414329	0.537	0.299	7.261838e-12	5: pDC	DNM2
3.302577e-16	-0.4292959	0.028	0.279	7.383903e-12	5: pDC	DOK2
3.735007e-16	0.2556670	0.327	0.136	8.350730e-12	5: pDC	TOM1
3.941278e-16	0.3023459	0.523	0.277	8.811909e-12	5: pDC	COPA
4.127123e-16	0.2694310	0.383	0.172	9.227422e-12	5: pDC	U2AF1L4
4.246519e-16	0.2545049	0.248	0.090	9.494366e-12	5: pDC	CRYZ
4.255586e-16	0.3282783	0.832	0.571	9.514639e-12	5: pDC	JTB
4.327408e-16	-0.6005015	0.145	0.411	9.675220e-12	5: pDC	SYTL3
4.371667e-16	-0.9332532	0.079	0.332	9.774173e-12	5: pDC	CTSW
4.695190e-16	-0.4224280	0.009	0.252	1.049751e-11	5: pDC	INPP4B
4.770696e-16	0.3132631	0.537	0.284	1.066632e-11	5: pDC	LYSMD2
5.590648e-16	0.2919976	0.425	0.204	1.249957e-11	5: pDC	USP9Y
5.973977e-16	-0.4677682	0.065	0.322	1.335662e-11	5: pDC	DENND2D
6.499859e-16	0.7775178	0.930	0.686	1.453238e-11	5: pDC	LTB
8.335814e-16	0.3339790	0.715	0.460	1.863721e-11	5: pDC	ANAPC11
9.167673e-16	0.3315469	0.696	0.439	2.049708e-11	5: pDC	FAM49B
1.040990e-15	-0.4651864	0.229	0.493	2.327446e-11	5: pDC	RAD21
1.214175e-15	-0.9288460	0.701	0.810	2.714653e-11	5: pDC	ZFP36L2
1.241170e-15	-0.4108424	0.005	0.240	2.775008e-11	5: pDC	HNRNPLL
1.289156e-15	-0.3993704	0.009	0.246	2.882295e-11	5: pDC	GPRIN3
1.311274e-15	0.3776144	0.953	0.760	2.931746e-11	5: pDC	LSP1
1.424163e-15	-0.3047347	1.000	0.993	3.184143e-11	5: pDC	RPL35A
1.515360e-15	-1.0806936	0.014	0.254	3.388041e-11	5: pDC	CD8A
2.154811e-15	-0.4269956	0.009	0.244	4.817727e-11	5: pDC	CEBPB
2.346484e-15	0.4435190	0.836	0.649	5.246270e-11	5: pDC	HSPA5
2.439673e-15	-0.4332257	0.056	0.304	5.454621e-11	5: pDC	SP140
3.024932e-15	0.3290353	1.000	0.947	6.763142e-11	5: pDC	RPS11
3.281091e-15	-0.4820649	0.248	0.499	7.335862e-11	5: pDC	KMT2A
3.467367e-15	0.2922327	0.397	0.187	7.752340e-11	5: pDC	MED29
3.771267e-15	0.3487570	0.607	0.365	8.431798e-11	5: pDC	SEPTIN2
3.840370e-15	-0.5599210	0.262	0.507	8.586300e-11	5: pDC	RESF1
3.844775e-15	-0.8651848	0.009	0.241	8.596149e-11	5: pDC	PRF1
4.101013e-15	0.3720156	0.902	0.721	9.169045e-11	5: pDC	DNAJA1
4.316166e-15	-0.4282980	0.075	0.325	9.650084e-11	5: pDC	ORAI1
5.202374e-15	0.3284784	0.565	0.325	1.163147e-10	5: pDC	ADD1
5.561783e-15	-0.3964964	0.009	0.238	1.243503e-10	5: pDC	TNIK
5.686687e-15	0.3028582	0.509	0.276	1.271429e-10	5: pDC	RNASEH2B
5.710403e-15	-0.4343834	0.374	0.610	1.276732e-10	5: pDC	FKBP8
5.985499e-15	0.3138227	0.472	0.244	1.338238e-10	5: pDC	SIT1
6.023110e-15	0.2802664	0.794	0.516	1.346647e-10	5: pDC	TXNL4A
6.475645e-15	-0.3765512	0.023	0.257	1.447825e-10	5: pDC	PSTPIP1
6.577893e-15	-0.4550330	0.093	0.342	1.470685e-10	5: pDC	NFATC2
7.428057e-15	-0.5091149	0.388	0.616	1.660765e-10	5: pDC	CIB1
7.914415e-15	-0.4202424	0.014	0.243	1.769505e-10	5: pDC	CEMIP2
8.871167e-15	0.2693707	0.364	0.167	1.983416e-10	5: pDC	MSL2
9.990817e-15	0.3402529	0.692	0.432	2.233747e-10	5: pDC	EIF2S2
1.029221e-14	0.3034289	0.570	0.328	2.301133e-10	5: pDC	RTF2
1.126573e-14	0.3379185	0.776	0.529	2.518792e-10	5: pDC	RAC1
1.187098e-14	-0.4328853	0.070	0.312	2.654113e-10	5: pDC	PRKCH
1.352493e-14	0.2791078	0.453	0.232	3.023904e-10	5: pDC	AK2
1.410704e-14	-0.5217438	0.537	0.715	3.154052e-10	5: pDC	ALDOA
1.428702e-14	0.2675307	0.355	0.163	3.194291e-10	5: pDC	CYB5B
1.569244e-14	0.2503337	0.402	0.192	3.508516e-10	5: pDC	USO1
1.602941e-14	0.2505530	0.402	0.192	3.583855e-10	5: pDC	PHC3
1.614101e-14	-0.4681442	0.051	0.288	3.608807e-10	5: pDC	LYST
1.647701e-14	-0.4060366	0.107	0.357	3.683929e-10	5: pDC	TMC6
1.955585e-14	0.4245198	0.930	0.755	4.372297e-10	5: pDC	HNRNPU
2.081227e-14	-0.4648009	0.243	0.487	4.653208e-10	5: pDC	TSPO
2.224830e-14	0.3134210	0.860	0.623	4.974276e-10	5: pDC	ATP5MD
2.240330e-14	-0.4030165	0.075	0.317	5.008929e-10	5: pDC	CRYBG1
2.253490e-14	-0.3895130	0.014	0.237	5.038352e-10	5: pDC	GIMAP1
3.145121e-14	0.3372286	0.491	0.267	7.031861e-10	5: pDC	RASSF5
3.201892e-14	0.2793689	0.402	0.195	7.158789e-10	5: pDC	ARHGEF7
3.594261e-14	0.3508151	0.710	0.472	8.036050e-10	5: pDC	RPL22L1
3.982391e-14	0.3522585	0.902	0.747	8.903830e-10	5: pDC	GUK1
4.066485e-14	0.2958309	0.995	0.985	9.091848e-10	5: pDC	RPL37A
4.079318e-14	-0.3477976	0.028	0.253	9.120540e-10	5: pDC	SFXN1
4.195891e-14	0.2556388	0.397	0.192	9.381174e-10	5: pDC	CERK
4.264232e-14	0.2568713	0.439	0.223	9.533969e-10	5: pDC	SNX1
5.048148e-14	-0.3703271	0.023	0.246	1.128665e-09	5: pDC	RASGRP1
5.116033e-14	-0.6174456	0.033	0.256	1.143843e-09	5: pDC	TIGIT
5.720910e-14	-0.3470711	0.023	0.245	1.279081e-09	5: pDC	PLSCR3
5.962270e-14	0.2945863	0.935	0.766	1.333044e-09	5: pDC	TMBIM6
6.481531e-14	0.3374243	0.883	0.707	1.449141e-09	5: pDC	EIF4G2
6.912891e-14	-0.4910443	0.192	0.437	1.545584e-09	5: pDC	SDCBP
7.083274e-14	-0.4498303	0.206	0.443	1.583678e-09	5: pDC	GPI
7.856714e-14	0.2861233	0.472	0.250	1.756604e-09	5: pDC	CLINT1
1.012219e-13	0.3012360	0.626	0.382	2.263119e-09	5: pDC	RBBP4
1.027028e-13	0.2839580	0.472	0.254	2.296229e-09	5: pDC	SAP30BP
1.031318e-13	0.3048660	0.734	0.510	2.305821e-09	5: pDC	DDOST
1.075743e-13	-0.4246622	0.009	0.223	2.405146e-09	5: pDC	GATA3
1.140824e-13	-0.3761561	0.037	0.260	2.550654e-09	5: pDC	BCL2
1.149502e-13	0.2840394	0.995	0.946	2.570056e-09	5: pDC	PABPC1
1.165044e-13	0.2872399	0.444	0.230	2.604806e-09	5: pDC	CORO7
1.216661e-13	0.3081735	0.818	0.558	2.720210e-09	5: pDC	TRAPPC1
1.234059e-13	0.3040348	0.500	0.280	2.759108e-09	5: pDC	RAB8A
1.244282e-13	-0.3598807	1.000	0.990	2.781966e-09	5: pDC	PTMA
1.435890e-13	0.2672554	0.706	0.446	3.210363e-09	5: pDC	LAMTOR5
1.446042e-13	0.3211849	0.673	0.420	3.233060e-09	5: pDC	SP110
1.458984e-13	0.2554263	0.327	0.147	3.261995e-09	5: pDC	TOB2
1.649821e-13	-0.3734374	0.014	0.226	3.688670e-09	5: pDC	PYHIN1
1.920280e-13	0.2893154	0.463	0.252	4.293362e-09	5: pDC	TMEM208
2.029596e-13	-0.4601618	0.897	0.941	4.537770e-09	5: pDC	HSPA8
2.203931e-13	-0.3019921	0.995	0.989	4.927550e-09	5: pDC	RPL24
2.235283e-13	-0.6955841	0.005	0.210	4.997646e-09	5: pDC	MARCKS
2.281950e-13	0.5440337	0.907	0.783	5.101985e-09	5: pDC	EZR
2.517000e-13	-0.3926929	0.061	0.290	5.627509e-09	5: pDC	PHACTR2
2.742044e-13	0.2903728	0.500	0.283	6.130662e-09	5: pDC	COPZ1
2.747095e-13	-0.4983469	0.009	0.216	6.141955e-09	5: pDC	KLRK1
2.953961e-13	0.2816485	0.841	0.619	6.604465e-09	5: pDC	TAF10
3.026327e-13	0.2911052	0.664	0.419	6.766262e-09	5: pDC	SH3KBP1
3.223068e-13	-0.3428581	0.065	0.292	7.206136e-09	5: pDC	AKR1B1
3.392712e-13	0.2916183	0.659	0.415	7.585426e-09	5: pDC	WASF2
3.597454e-13	-0.4207920	0.112	0.342	8.043188e-09	5: pDC	ICAM2
3.935564e-13	0.3029614	0.514	0.294	8.799134e-09	5: pDC	SEC31A
4.362336e-13	-0.3576416	0.028	0.240	9.753310e-09	5: pDC	MTFP1
4.504644e-13	0.2886039	0.570	0.349	1.007148e-08	5: pDC	TMCO1
4.543303e-13	-0.3879134	0.014	0.220	1.015792e-08	5: pDC	LINC00861
4.577712e-13	0.2578866	0.430	0.224	1.023485e-08	5: pDC	COA4
4.887569e-13	-0.3653784	0.098	0.332	1.092763e-08	5: pDC	PHF1
4.978656e-13	-0.5375707	0.014	0.220	1.113128e-08	5: pDC	BATF
5.143885e-13	-0.4741766	0.294	0.518	1.150070e-08	5: pDC	GSPT1
5.181854e-13	-0.3557981	0.028	0.239	1.158559e-08	5: pDC	ITGB2-AS1
5.258585e-13	0.3013807	0.477	0.266	1.175715e-08	5: pDC	EIF1AY
5.531628e-13	0.3033576	0.785	0.549	1.236761e-08	5: pDC	PCBP2
6.827254e-13	0.3275107	0.439	0.238	1.526437e-08	5: pDC	HCG18
7.441091e-13	-0.3961029	0.159	0.391	1.663679e-08	5: pDC	NDFIP1
7.741781e-13	0.3550279	0.659	0.452	1.730907e-08	5: pDC	PDIA6
7.764606e-13	0.3180780	0.687	0.490	1.736011e-08	5: pDC	ARF4
8.472356e-13	0.2984464	0.486	0.263	1.894249e-08	5: pDC	RASGEF1B
8.827817e-13	-0.5457927	0.481	0.666	1.973723e-08	5: pDC	PKM
9.025037e-13	0.2722876	0.575	0.343	2.017818e-08	5: pDC	LAMP1
9.883765e-13	-0.3894625	0.023	0.228	2.209812e-08	5: pDC	LEF1
1.088275e-12	-0.3503771	1.000	0.980	2.433165e-08	5: pDC	RPSA
1.101310e-12	-0.2663317	1.000	0.997	2.462309e-08	5: pDC	RPL18
1.181039e-12	0.2704021	0.981	0.850	2.640567e-08	5: pDC	ARPC2
1.247153e-12	0.2787668	0.780	0.537	2.788384e-08	5: pDC	NEDD8
1.344876e-12	-0.4510092	0.126	0.347	3.006873e-08	5: pDC	S1PR4
1.352490e-12	-0.3440808	0.033	0.239	3.023897e-08	5: pDC	CASP1
1.356164e-12	0.3633832	0.738	0.538	3.032110e-08	5: pDC	ANXA11
1.479654e-12	0.2624007	0.435	0.231	3.308211e-08	5: pDC	ARCN1
1.497437e-12	-0.3091833	0.005	0.198	3.347970e-08	5: pDC	CDC25B
1.536131e-12	-0.3516570	0.065	0.286	3.434482e-08	5: pDC	SYNE1
1.598734e-12	-0.8078474	0.150	0.383	3.574449e-08	5: pDC	IFI6
1.607649e-12	-0.5350202	0.136	0.355	3.594382e-08	5: pDC	CARD16
1.667708e-12	-0.6387615	0.486	0.656	3.728662e-08	5: pDC	H2AFZ
1.743681e-12	-0.3159440	0.019	0.218	3.898521e-08	5: pDC	FAM102A
1.876266e-12	-0.3044369	0.009	0.204	4.194956e-08	5: pDC	TLE4
1.945206e-12	-0.3664352	0.037	0.243	4.349091e-08	5: pDC	IL21R
2.109347e-12	-0.3307239	0.986	0.959	4.716078e-08	5: pDC	BTF3
2.119549e-12	-0.2917096	1.000	0.992	4.738887e-08	5: pDC	RPL12
2.370825e-12	0.2900535	0.738	0.496	5.300690e-08	5: pDC	LITAF
2.639470e-12	0.3744838	0.953	0.815	5.901326e-08	5: pDC	VIM
2.815741e-12	0.2886436	0.813	0.587	6.295435e-08	5: pDC	ARPC5
2.858135e-12	0.2703198	0.724	0.502	6.390219e-08	5: pDC	CIAO2B
3.171154e-12	0.2509875	0.388	0.199	7.090065e-08	5: pDC	TBL1XR1
3.196570e-12	-0.3447236	0.028	0.231	7.146890e-08	5: pDC	ABI3
3.213681e-12	-0.5762637	0.659	0.755	7.185147e-08	5: pDC	IFITM2
3.263197e-12	-0.3271626	0.033	0.236	7.295855e-08	5: pDC	PITPNC1
3.298790e-12	-0.4274576	0.131	0.354	7.375435e-08	5: pDC	SHFL
3.535012e-12	0.3003933	0.336	0.162	7.903579e-08	5: pDC	AC020916.1
3.741037e-12	-0.3008446	0.995	0.984	8.364210e-08	5: pDC	RPL13A
4.504707e-12	0.2881051	0.748	0.531	1.007162e-07	5: pDC	SPCS2
4.685865e-12	0.2968918	0.701	0.480	1.047666e-07	5: pDC	KTN1
4.891099e-12	0.2695312	0.523	0.306	1.093552e-07	5: pDC	SNX17
5.266037e-12	0.3111871	0.467	0.264	1.177381e-07	5: pDC	PPP1R10
6.136246e-12	-0.3916314	0.612	0.755	1.371942e-07	5: pDC	EIF3G
6.159481e-12	0.2606236	0.967	0.859	1.377137e-07	5: pDC	OST4
6.316210e-12	0.3024923	0.701	0.477	1.412178e-07	5: pDC	WDR1
6.389564e-12	-0.3725441	0.234	0.458	1.428579e-07	5: pDC	C9orf78
6.392759e-12	0.2801858	0.425	0.234	1.429293e-07	5: pDC	ABCE1
6.406647e-12	0.2602760	0.491	0.279	1.432398e-07	5: pDC	PRKAR1A
6.471852e-12	-0.6719314	0.014	0.205	1.446977e-07	5: pDC	KLRB1
6.556200e-12	-0.8877110	0.009	0.197	1.465835e-07	5: pDC	TIMP1
7.382058e-12	0.3158987	0.893	0.728	1.650481e-07	5: pDC	SRRM2
7.678431e-12	-0.3191460	0.014	0.204	1.716744e-07	5: pDC	THEMIS
7.802127e-12	0.2573039	0.748	0.497	1.744399e-07	5: pDC	ABRACL
7.866130e-12	0.2873109	0.621	0.397	1.758709e-07	5: pDC	ARPC4
8.148130e-12	0.3073620	0.607	0.400	1.821759e-07	5: pDC	PSMA3
8.299831e-12	-0.3318630	0.005	0.188	1.855676e-07	5: pDC	TOX
9.467098e-12	0.3004210	0.542	0.322	2.116654e-07	5: pDC	USP36
1.011321e-11	-0.4896229	0.327	0.526	2.261112e-07	5: pDC	SP100
1.105960e-11	0.2608923	0.453	0.252	2.472706e-07	5: pDC	LAMTOR2
1.190794e-11	-0.3414403	0.033	0.226	2.662377e-07	5: pDC	SMAD7
1.194337e-11	-0.3933987	0.248	0.471	2.670298e-07	5: pDC	MPHOSPH8
1.337968e-11	0.2762972	0.832	0.578	2.991429e-07	5: pDC	SEPTIN6
1.338219e-11	-0.2851411	0.995	0.997	2.991990e-07	5: pDC	RPS14
1.369997e-11	0.2649742	0.500	0.293	3.063040e-07	5: pDC	PTPN2
1.402237e-11	-0.4231749	0.407	0.599	3.135122e-07	5: pDC	UBE2B
1.463107e-11	0.2899942	0.449	0.254	3.271214e-07	5: pDC	ADAM10
1.475685e-11	-0.4488689	0.294	0.512	3.299336e-07	5: pDC	DEK
1.496316e-11	-0.3528981	0.037	0.231	3.345463e-07	5: pDC	PDE3B
1.667413e-11	0.2582935	0.430	0.237	3.728002e-07	5: pDC	TMED5
1.684219e-11	-0.3199463	0.037	0.233	3.765577e-07	5: pDC	OXNAD1
1.842263e-11	-0.5235792	0.234	0.436	4.118931e-07	5: pDC	ITGB1
1.898464e-11	0.3207890	0.701	0.492	4.244585e-07	5: pDC	GRB2
2.007014e-11	0.2872953	0.491	0.291	4.487282e-07	5: pDC	SMG1
2.033293e-11	0.3387603	0.678	0.483	4.546037e-07	5: pDC	DDX21
2.087583e-11	0.2943033	0.935	0.765	4.667417e-07	5: pDC	CLIC1
2.196766e-11	-0.4460592	0.159	0.368	4.911530e-07	5: pDC	TMPO
2.237497e-11	0.2888156	0.729	0.497	5.002596e-07	5: pDC	TAP1
2.285624e-11	0.2669580	0.640	0.418	5.110199e-07	5: pDC	ERGIC3
2.535501e-11	-0.3145240	0.061	0.260	5.668872e-07	5: pDC	NCK2
2.642255e-11	0.3101339	0.607	0.411	5.907553e-07	5: pDC	RPN1
2.708285e-11	-0.4259836	0.238	0.446	6.055184e-07	5: pDC	TNFAIP8
2.761344e-11	-0.4577719	0.121	0.325	6.173813e-07	5: pDC	PDE4D
2.836948e-11	-0.2926045	0.014	0.194	6.342847e-07	5: pDC	SCML4
2.950500e-11	-0.3497348	0.037	0.227	6.596728e-07	5: pDC	SIRPG
3.080199e-11	-0.3198998	0.042	0.235	6.886708e-07	5: pDC	LSR
3.587985e-11	-0.3992047	0.336	0.534	8.022017e-07	5: pDC	TECR
3.625362e-11	-0.5437178	0.037	0.226	8.105583e-07	5: pDC	CTLA4
3.708614e-11	-0.4225983	0.514	0.674	8.291719e-07	5: pDC	SEPTIN7
3.869019e-11	-0.3552644	0.009	0.187	8.650353e-07	5: pDC	MAL
3.881829e-11	0.2843867	0.935	0.803	8.678993e-07	5: pDC	SLC25A3
4.070653e-11	-0.3664864	0.196	0.416	9.101165e-07	5: pDC	WNK1
4.087343e-11	-0.3511580	0.977	0.952	9.138483e-07	5: pDC	NPM1
4.100629e-11	0.2554858	0.607	0.388	9.168186e-07	5: pDC	TMEM219
4.222579e-11	-0.3629159	0.103	0.307	9.440843e-07	5: pDC	AAK1
4.231043e-11	-0.3750941	0.019	0.199	9.459766e-07	5: pDC	MAF
4.244294e-11	-0.2677612	0.009	0.185	9.489393e-07	5: pDC	STK39
4.250382e-11	-0.5588478	0.495	0.633	9.503005e-07	5: pDC	EMP3
4.339668e-11	-0.2764143	0.019	0.199	9.702629e-07	5: pDC	PRKD2
4.367052e-11	-0.3050289	0.023	0.205	9.763854e-07	5: pDC	CDC42EP3
4.403209e-11	-0.3736062	0.192	0.404	9.844694e-07	5: pDC	BIN1
4.794290e-11	-0.3347617	0.145	0.358	1.071907e-06	5: pDC	SSBP4
5.038247e-11	-0.2930088	0.005	0.176	1.126451e-06	5: pDC	DUSP16
5.198287e-11	0.2922438	0.832	0.652	1.162233e-06	5: pDC	GNAI2
6.036643e-11	-0.4706607	0.771	0.784	1.349673e-06	5: pDC	TLE5
6.101288e-11	-0.4246785	0.318	0.513	1.364126e-06	5: pDC	ACAP1
6.627937e-11	-0.3623686	0.112	0.313	1.481874e-06	5: pDC	TMX4
7.996553e-11	-0.3659237	0.196	0.407	1.787869e-06	5: pDC	RASAL3
8.157773e-11	0.2790920	0.668	0.476	1.823915e-06	5: pDC	SELENOF
8.264944e-11	-0.4858341	0.402	0.569	1.847876e-06	5: pDC	ELF1
9.028547e-11	0.3007205	0.944	0.780	2.018602e-06	5: pDC	TPM3
9.844214e-11	-0.2679110	0.009	0.179	2.200969e-06	5: pDC	GRAP2
1.130660e-10	0.2794136	0.458	0.270	2.527930e-06	5: pDC	PBRM1
1.174447e-10	0.2694658	0.547	0.344	2.625829e-06	5: pDC	YME1L1
1.220983e-10	-0.3134540	0.019	0.192	2.729873e-06	5: pDC	NELL2
1.286242e-10	-0.4183442	0.093	0.286	2.875779e-06	5: pDC	SMS
1.372929e-10	-0.4041712	0.056	0.243	3.069594e-06	5: pDC	PLIN2
1.447828e-10	-0.3497620	0.056	0.242	3.237054e-06	5: pDC	STOM
1.463045e-10	-0.3284320	0.084	0.279	3.271077e-06	5: pDC	RHBDD2
1.480171e-10	-0.2562175	0.005	0.169	3.309367e-06	5: pDC	CD58
1.557346e-10	-0.4226216	0.028	0.204	3.481915e-06	5: pDC	PHLDA1
1.599545e-10	-0.3651807	0.304	0.498	3.576264e-06	5: pDC	REX1BD
1.666495e-10	-0.2544468	0.005	0.169	3.725950e-06	5: pDC	DDB2
1.685186e-10	-0.4155403	0.215	0.420	3.767739e-06	5: pDC	NOSIP
2.046069e-10	0.2796949	0.813	0.609	4.574602e-06	5: pDC	LRRFIP1
2.178015e-10	-0.2707918	0.028	0.202	4.869605e-06	5: pDC	DPYD
2.181803e-10	-0.4660309	0.009	0.174	4.878076e-06	5: pDC	CD8B
2.191040e-10	-0.4538197	0.738	0.789	4.898728e-06	5: pDC	ZFAS1
2.236922e-10	0.2569036	0.766	0.549	5.001311e-06	5: pDC	NDUFV2
2.297120e-10	-0.4055484	0.766	0.799	5.135901e-06	5: pDC	HNRNPDL
2.314680e-10	-0.3232266	0.103	0.298	5.175163e-06	5: pDC	RASA2
2.379474e-10	-0.4500260	0.033	0.207	5.320027e-06	5: pDC	ENC1
2.456963e-10	0.2811626	0.519	0.323	5.493277e-06	5: pDC	EIF4G1
2.477422e-10	-0.3254183	0.056	0.241	5.539020e-06	5: pDC	FAS
2.507801e-10	-0.3571679	1.000	0.988	5.606942e-06	5: pDC	RPS21
2.579634e-10	0.2808031	0.509	0.317	5.767545e-06	5: pDC	SRP19
2.975646e-10	-0.3553019	0.079	0.267	6.652950e-06	5: pDC	LIMS1
3.048896e-10	0.5402845	0.640	0.474	6.816722e-06	5: pDC	NSMCE3
3.263844e-10	-0.5007751	0.486	0.694	7.297302e-06	5: pDC	LY6E
3.509306e-10	-1.0319763	0.019	0.185	7.846107e-06	5: pDC	MS4A1
4.449082e-10	-0.5976382	0.023	0.190	9.947257e-06	5: pDC	LGALS3
4.452809e-10	-0.5808868	0.224	0.413	9.955591e-06	5: pDC	TXNIP
4.592196e-10	-0.4753721	0.916	0.834	1.026723e-05	5: pDC	CORO1A
4.743820e-10	-0.4063633	0.481	0.627	1.060623e-05	5: pDC	RAP1B
4.815596e-10	-0.2816039	1.000	0.989	1.076671e-05	5: pDC	RPL5
5.721230e-10	-0.3586286	0.187	0.383	1.279153e-05	5: pDC	SPTAN1
5.929777e-10	0.2541324	0.701	0.499	1.325780e-05	5: pDC	IDS
6.006004e-10	-0.2773318	0.028	0.196	1.342822e-05	5: pDC	TESPA1
6.372338e-10	-0.4010101	0.238	0.427	1.424727e-05	5: pDC	TRAF3IP3
6.612216e-10	0.2523368	0.505	0.311	1.478359e-05	5: pDC	SUPT4H1
6.820872e-10	-0.3108085	0.042	0.214	1.525010e-05	5: pDC	PRKCQ-AS1
7.099464e-10	-0.4127472	0.229	0.414	1.587298e-05	5: pDC	JPT1
7.602901e-10	-0.4434509	0.084	0.265	1.699857e-05	5: pDC	CYTOR
7.712646e-10	-0.3983418	0.416	0.574	1.724393e-05	5: pDC	TERF2IP
8.161757e-10	-0.4231368	0.593	0.688	1.824806e-05	5: pDC	MBNL1
8.224656e-10	-0.4431648	0.346	0.518	1.838869e-05	5: pDC	YWHAQ
8.737691e-10	-0.2861672	0.028	0.193	1.953573e-05	5: pDC	TNFRSF25
9.555386e-10	-0.3687255	0.042	0.211	2.136393e-05	5: pDC	FAAH2
9.917631e-10	0.2524287	0.645	0.444	2.217384e-05	5: pDC	MLF2
9.922605e-10	-0.4065003	0.126	0.313	2.218496e-05	5: pDC	RUNX3
1.005552e-09	0.2556996	0.766	0.556	2.248213e-05	5: pDC	TMEM50A
1.033481e-09	-0.7576172	0.537	0.703	2.310657e-05	5: pDC	NFKBIA
1.037073e-09	-0.2695547	0.005	0.157	2.318687e-05	5: pDC	SAMD3
1.038305e-09	-0.3381287	0.290	0.479	2.321442e-05	5: pDC	MAP2K2
1.130451e-09	-0.4014723	0.033	0.197	2.527462e-05	5: pDC	CCR6
1.134329e-09	-0.3282313	0.093	0.280	2.536133e-05	5: pDC	APOL6
1.195164e-09	-0.4351749	0.402	0.556	2.672148e-05	5: pDC	SMAP2
1.271041e-09	-0.2765618	0.014	0.171	2.841793e-05	5: pDC	ZBP1
1.335190e-09	-0.5119387	0.070	0.247	2.985217e-05	5: pDC	OASL
1.353772e-09	-0.3315831	0.159	0.350	3.026764e-05	5: pDC	CASP4
1.399917e-09	-0.3078191	0.098	0.283	3.129935e-05	5: pDC	RAB8B
1.488309e-09	0.2669978	0.776	0.581	3.327561e-05	5: pDC	PRELID1
1.621520e-09	-0.3550085	0.033	0.195	3.625394e-05	5: pDC	ENO2
1.704908e-09	-0.2901016	0.042	0.208	3.811834e-05	5: pDC	RAB27A
1.757210e-09	-0.4021478	0.005	0.154	3.928770e-05	5: pDC	CD24
1.889353e-09	-0.3829511	0.472	0.615	4.224214e-05	5: pDC	ATP5IF1
1.916555e-09	0.4687005	0.481	0.294	4.285033e-05	5: pDC	AL627171.2
1.984429e-09	-0.2842655	0.047	0.214	4.436785e-05	5: pDC	RASA3
2.150518e-09	-0.3493844	0.178	0.365	4.808128e-05	5: pDC	ATM
2.206025e-09	-0.3274013	0.009	0.160	4.932230e-05	5: pDC	CHI3L2
2.230511e-09	0.2548898	0.407	0.233	4.986977e-05	5: pDC	INTS6
2.276377e-09	-0.4473692	0.364	0.514	5.089523e-05	5: pDC	ABHD17A
2.425795e-09	-0.3225907	0.159	0.345	5.423593e-05	5: pDC	VASP
2.591883e-09	0.2691335	0.822	0.615	5.794933e-05	5: pDC	SEPTIN9
2.725254e-09	0.2681113	0.794	0.647	6.093123e-05	5: pDC	DDX17
2.781351e-09	-0.2700625	0.075	0.250	6.218544e-05	5: pDC	TMEM238
2.845689e-09	-0.3888831	0.168	0.350	6.362390e-05	5: pDC	PBXIP1
3.138561e-09	-0.3261494	0.215	0.402	7.017194e-05	5: pDC	MRFAP1
3.353199e-09	-0.3743176	0.439	0.601	7.497081e-05	5: pDC	KMT2E
3.459855e-09	0.2509176	0.841	0.696	7.735544e-05	5: pDC	ARF1
3.471995e-09	-0.3438540	0.196	0.382	7.762687e-05	5: pDC	CDC42SE1
3.740666e-09	-0.2852992	0.005	0.148	8.363382e-05	5: pDC	AOAH
4.255656e-09	-0.2787878	0.995	0.934	9.514795e-05	5: pDC	HLA-C
4.258900e-09	0.2598911	0.860	0.669	9.522050e-05	5: pDC	APRT
4.374526e-09	0.2510196	0.570	0.388	9.780566e-05	5: pDC	UBE2L3
4.691231e-09	-0.3612617	0.294	0.469	1.048865e-04	5: pDC	OCIAD2
4.910665e-09	0.2515629	0.336	0.183	1.097926e-04	5: pDC	SNHG9
5.694637e-09	0.2669434	0.836	0.681	1.273207e-04	5: pDC	EIF3L
5.723030e-09	0.2544705	0.678	0.505	1.279555e-04	5: pDC	DPP7
5.922393e-09	-0.3150463	0.173	0.353	1.324129e-04	5: pDC	MGST3
6.111661e-09	-0.3886851	0.154	0.330	1.366445e-04	5: pDC	RNF125
6.182658e-09	-0.4397743	0.995	0.967	1.382319e-04	5: pDC	RPS29
6.287637e-09	-0.4057500	0.505	0.636	1.405790e-04	5: pDC	ANP32B
6.522743e-09	-0.3028298	0.009	0.152	1.458355e-04	5: pDC	CXCR5
7.395446e-09	-0.4216204	0.350	0.512	1.653474e-04	5: pDC	CNN2
8.082590e-09	-0.4084753	0.229	0.405	1.807105e-04	5: pDC	CKLF
8.500891e-09	-0.3477936	0.070	0.236	1.900629e-04	5: pDC	PLD3
8.553246e-09	-0.3185750	0.206	0.388	1.912335e-04	5: pDC	ANKRD44
8.594576e-09	-0.2633098	0.061	0.223	1.921575e-04	5: pDC	SRPK1
9.346429e-09	-0.2646885	0.014	0.159	2.089675e-04	5: pDC	DDX58
9.730309e-09	-0.3025528	0.178	0.359	2.175503e-04	5: pDC	R3HDM4
1.105212e-08	-0.3069373	0.107	0.280	2.471034e-04	5: pDC	ATP2B1
1.120328e-08	-0.2996216	0.014	0.155	2.504829e-04	5: pDC	KIF21A
1.206082e-08	-0.3313203	0.159	0.334	2.696558e-04	5: pDC	ANP32E
1.243540e-08	-0.3298219	0.238	0.418	2.780306e-04	5: pDC	KIF2A
1.292957e-08	-0.3154355	0.140	0.315	2.890793e-04	5: pDC	SYPL1
1.380723e-08	-0.3037654	0.033	0.181	3.087020e-04	5: pDC	PASK
1.418204e-08	-0.3482797	0.178	0.348	3.170820e-04	5: pDC	GPCPD1
1.454296e-08	-0.2529339	0.005	0.140	3.251516e-04	5: pDC	MIAT
1.642770e-08	-0.3182391	0.131	0.300	3.672905e-04	5: pDC	PARP8
1.797730e-08	-0.3663263	0.294	0.462	4.019365e-04	5: pDC	CBX3
1.837229e-08	-0.3142287	0.393	0.563	4.107676e-04	5: pDC	NDUFB9
1.984042e-08	-0.3429545	0.935	0.913	4.435921e-04	5: pDC	TOMM7
2.236983e-08	-0.3115973	0.033	0.178	5.001447e-04	5: pDC	KLRG1
2.311543e-08	-0.3715202	0.393	0.562	5.168148e-04	5: pDC	FAM107B
2.349410e-08	0.2713805	0.145	0.056	5.252810e-04	5: pDC	IFI27
2.459038e-08	-0.2811951	0.112	0.280	5.497918e-04	5: pDC	TES
2.800102e-08	0.2774953	0.790	0.661	6.260468e-04	5: pDC	TMEM258
3.063417e-08	-0.3874263	0.009	0.141	6.849188e-04	5: pDC	CDKN2A
3.230567e-08	-0.2974268	0.019	0.156	7.222902e-04	5: pDC	CD79B
3.301383e-08	0.2802516	0.612	0.433	7.381232e-04	5: pDC	CCND3
3.301598e-08	-0.2839843	0.093	0.254	7.381714e-04	5: pDC	ZBTB38
3.408973e-08	-0.3828787	0.972	0.968	7.621782e-04	5: pDC	SLC25A6
3.413027e-08	-0.2502178	0.065	0.222	7.630846e-04	5: pDC	PPT1
3.443923e-08	-0.2626518	1.000	0.994	7.699923e-04	5: pDC	RPL34
3.701649e-08	-0.3638792	0.472	0.605	8.276148e-04	5: pDC	UQCRH
3.728150e-08	-0.2847968	0.065	0.219	8.335398e-04	5: pDC	BEX2
3.871111e-08	-0.3582126	0.037	0.182	8.655030e-04	5: pDC	BASP1
4.340291e-08	-0.2598913	0.121	0.287	9.704022e-04	5: pDC	MZT2A
4.475815e-08	-0.3075001	0.009	0.138	1.000703e-03	5: pDC	LINC01871
4.558167e-08	-0.2777958	1.000	0.992	1.019115e-03	5: pDC	RPL39
4.615166e-08	-0.2952529	0.117	0.278	1.031859e-03	5: pDC	DGKA
4.765497e-08	-0.3431245	0.710	0.791	1.065470e-03	5: pDC	SF1
4.932008e-08	-0.4601502	0.014	0.144	1.102698e-03	5: pDC	BEX3
5.022041e-08	-0.3409389	0.318	0.487	1.122828e-03	5: pDC	CHD1
5.093519e-08	-0.3340364	0.220	0.390	1.138809e-03	5: pDC	CDK17
5.105569e-08	-0.2525132	0.103	0.265	1.141503e-03	5: pDC	TNFSF12
5.186564e-08	-0.3176220	0.164	0.329	1.159612e-03	5: pDC	SSH2
5.187338e-08	-0.5114752	0.981	0.980	1.159785e-03	5: pDC	MT-ND2
5.265157e-08	0.2708580	0.664	0.506	1.177184e-03	5: pDC	NOP58
6.477402e-08	-0.3542515	0.051	0.199	1.448218e-03	5: pDC	YBX3
7.716726e-08	-0.3013067	0.210	0.378	1.725306e-03	5: pDC	CCT5
8.274097e-08	-0.3317357	0.075	0.223	1.849923e-03	5: pDC	AQP3
8.338160e-08	-0.3386770	0.159	0.322	1.864246e-03	5: pDC	VAMP5
8.563504e-08	-0.3525969	0.276	0.438	1.914628e-03	5: pDC	SLC9A3R1
9.088210e-08	-0.3107099	0.061	0.207	2.031942e-03	5: pDC	PCNA
9.134100e-08	-0.2578490	0.131	0.297	2.042202e-03	5: pDC	USP3
9.428030e-08	-0.3411473	0.276	0.442	2.107919e-03	5: pDC	TMEM123
1.041095e-07	-0.4885292	0.505	0.673	2.327681e-03	5: pDC	ISG20
1.132461e-07	-0.2902232	0.178	0.345	2.531956e-03	5: pDC	IVNS1ABP
1.185284e-07	-0.8087851	0.089	0.240	2.650057e-03	5: pDC	IFITM3
1.512826e-07	-0.3449071	0.103	0.253	3.382376e-03	5: pDC	SESN3
1.525823e-07	-0.3206045	0.215	0.378	3.411435e-03	5: pDC	PRMT2
1.731770e-07	-0.4730134	0.033	0.163	3.871892e-03	5: pDC	ID3
1.882067e-07	-0.2870444	0.140	0.295	4.207926e-03	5: pDC	CMTM7
1.991800e-07	-0.2730580	0.154	0.316	4.453266e-03	5: pDC	ITGB7
2.187135e-07	-0.3377246	0.995	0.992	4.889996e-03	5: pDC	UBC
2.386323e-07	-0.2558340	0.117	0.271	5.335342e-03	5: pDC	ARRB2
2.559313e-07	-0.2842426	0.009	0.126	5.722112e-03	5: pDC	MT1E
3.167235e-07	-0.2863036	0.126	0.276	7.081304e-03	5: pDC	PTPN7
3.238721e-07	-0.2625995	0.075	0.216	7.241132e-03	5: pDC	BACH1
3.632263e-07	-0.2827235	0.079	0.220	8.121014e-03	5: pDC	TPD52
4.303906e-07	-0.2999318	0.000	0.107	9.622674e-03	5: pDC	HOPX
4.946107e-07	-0.2949763	0.874	0.843	1.105851e-02	5: pDC	SKP1
5.053678e-07	-0.3056168	0.290	0.440	1.129901e-02	5: pDC	KPNB1
5.519105e-07	-0.7627353	0.009	0.120	1.233962e-02	5: pDC	KRT18
5.676239e-07	-0.2727977	0.065	0.200	1.269094e-02	5: pDC	PELI1
5.926486e-07	0.2514758	0.855	0.704	1.325044e-02	5: pDC	YPEL5
6.228614e-07	-0.3214628	0.500	0.632	1.392594e-02	5: pDC	CDC42
7.003827e-07	-0.2968474	0.042	0.168	1.565916e-02	5: pDC	BNIP3
7.458523e-07	-0.2657844	0.037	0.160	1.667576e-02	5: pDC	PDLIM1
7.741847e-07	-0.2897217	0.065	0.197	1.730922e-02	5: pDC	PAFAH1B3
8.034529e-07	0.4830437	0.813	0.758	1.796360e-02	5: pDC	NR4A2
9.919230e-07	-0.3097932	0.280	0.432	2.217741e-02	5: pDC	BCAS2
1.003482e-06	-0.3300680	0.668	0.740	2.243585e-02	5: pDC	SELENOK
1.074673e-06	-0.2750801	0.168	0.313	2.402754e-02	5: pDC	TMC8
1.092174e-06	-0.3505928	0.355	0.481	2.441883e-02	5: pDC	PARP1
1.109186e-06	-0.2924319	0.243	0.406	2.479918e-02	5: pDC	HIF1A
1.118822e-06	0.3044608	0.150	0.067	2.501461e-02	5: pDC	NRARP
1.312496e-06	-0.3486901	0.332	0.459	2.934478e-02	5: pDC	ARHGAP15
1.510724e-06	-0.2562232	1.000	0.998	3.377677e-02	5: pDC	EIF1
1.634841e-06	-0.3997856	0.467	0.573	3.655178e-02	5: pDC	MYH9
1.692108e-06	-0.3077125	0.150	0.290	3.783215e-02	5: pDC	IER5
1.695258e-06	-0.3048402	0.360	0.492	3.790259e-02	5: pDC	TNFRSF14
1.937223e-06	-0.2861390	0.271	0.413	4.331243e-02	5: pDC	MCUB
1.949403e-06	-0.2784690	0.523	0.628	4.358475e-02	5: pDC	ARL6IP4
2.036033e-06	-0.2806420	0.229	0.370	4.552164e-02	5: pDC	PDCD5
2.154263e-06	0.2923399	0.126	0.053	4.816502e-02	5: pDC	IL4I1
0.000000e+00	6.0615738	0.256	0.003	0.000000e+00	6: Fibroblast	CCL21
0.000000e+00	5.5414494	0.602	0.008	0.000000e+00	6: Fibroblast	COL1A1
0.000000e+00	5.3973701	0.946	0.021	0.000000e+00	6: Fibroblast	IGFBP7
0.000000e+00	5.0101575	0.929	0.037	0.000000e+00	6: Fibroblast	SPARC
0.000000e+00	4.9928091	0.629	0.004	0.000000e+00	6: Fibroblast	COL1A2
0.000000e+00	4.9829679	0.820	0.007	0.000000e+00	6: Fibroblast	MGP
0.000000e+00	4.3727332	0.612	0.002	0.000000e+00	6: Fibroblast	COL3A1
0.000000e+00	4.3109352	0.888	0.183	0.000000e+00	6: Fibroblast	TIMP1
0.000000e+00	4.2445958	0.217	0.008	0.000000e+00	6: Fibroblast	CCL19
0.000000e+00	4.1205962	0.466	0.001	0.000000e+00	6: Fibroblast	LUM
0.000000e+00	4.0912742	0.668	0.003	0.000000e+00	6: Fibroblast	FN1
0.000000e+00	3.8604184	0.451	0.006	0.000000e+00	6: Fibroblast	DCN
0.000000e+00	3.8400056	0.995	0.226	0.000000e+00	6: Fibroblast	IFITM3
0.000000e+00	3.8124850	0.580	0.014	0.000000e+00	6: Fibroblast	TAGLN
0.000000e+00	3.5962653	0.707	0.002	0.000000e+00	6: Fibroblast	BGN
0.000000e+00	3.5845938	0.190	0.001	0.000000e+00	6: Fibroblast	SFRP2
0.000000e+00	3.4384038	0.468	0.015	0.000000e+00	6: Fibroblast	ACTA2
0.000000e+00	3.4291386	0.888	0.005	0.000000e+00	6: Fibroblast	CALD1
0.000000e+00	3.3863344	0.312	0.001	0.000000e+00	6: Fibroblast	CXCL14
0.000000e+00	3.3284642	0.588	0.001	0.000000e+00	6: Fibroblast	SPARCL1
0.000000e+00	3.2816585	0.212	0.000	0.000000e+00	6: Fibroblast	SFRP4
0.000000e+00	3.0636118	0.766	0.044	0.000000e+00	6: Fibroblast	IFI27
0.000000e+00	3.0216613	0.893	0.076	0.000000e+00	6: Fibroblast	IGFBP4
0.000000e+00	2.9341922	0.488	0.008	0.000000e+00	6: Fibroblast	CCL2
0.000000e+00	2.9137152	0.541	0.002	0.000000e+00	6: Fibroblast	CCN2
0.000000e+00	2.8377011	0.712	0.029	0.000000e+00	6: Fibroblast	COL6A2
0.000000e+00	2.8272612	0.751	0.006	0.000000e+00	6: Fibroblast	MYL9
0.000000e+00	2.7992767	0.693	0.001	0.000000e+00	6: Fibroblast	COL4A1
0.000000e+00	2.7406300	0.810	0.029	0.000000e+00	6: Fibroblast	SERPING1
0.000000e+00	2.6948733	0.159	0.002	0.000000e+00	6: Fibroblast	FABP4
0.000000e+00	2.6486781	0.798	0.070	0.000000e+00	6: Fibroblast	GSN
0.000000e+00	2.6453053	0.932	0.070	0.000000e+00	6: Fibroblast	CST3
0.000000e+00	2.6215181	0.720	0.024	0.000000e+00	6: Fibroblast	PRSS23
0.000000e+00	2.4802032	0.585	0.001	0.000000e+00	6: Fibroblast	C1S
0.000000e+00	2.4768680	0.144	0.000	0.000000e+00	6: Fibroblast	COMP
0.000000e+00	2.4419906	0.756	0.009	0.000000e+00	6: Fibroblast	GNG11
0.000000e+00	2.4367567	0.676	0.001	0.000000e+00	6: Fibroblast	COL4A2
0.000000e+00	2.4134670	0.588	0.016	0.000000e+00	6: Fibroblast	A2M
0.000000e+00	2.3775165	0.671	0.009	0.000000e+00	6: Fibroblast	TIMP3
0.000000e+00	2.3582410	0.578	0.016	0.000000e+00	6: Fibroblast	COL6A3
0.000000e+00	2.3540666	0.490	0.009	0.000000e+00	6: Fibroblast	CLU
0.000000e+00	2.3533469	0.744	0.001	0.000000e+00	6: Fibroblast	NNMT
0.000000e+00	2.3449973	0.761	0.117	0.000000e+00	6: Fibroblast	TPM1
0.000000e+00	2.3414796	0.602	0.015	0.000000e+00	6: Fibroblast	TPM2
0.000000e+00	2.3342383	0.649	0.004	0.000000e+00	6: Fibroblast	THY1
0.000000e+00	2.3330729	0.315	0.001	0.000000e+00	6: Fibroblast	VWF
0.000000e+00	2.3272789	0.832	0.150	0.000000e+00	6: Fibroblast	ID3
0.000000e+00	2.3261732	0.439	0.000	0.000000e+00	6: Fibroblast	EFEMP1
0.000000e+00	2.3159538	0.378	0.001	0.000000e+00	6: Fibroblast	POSTN
0.000000e+00	2.2652565	0.527	0.003	0.000000e+00	6: Fibroblast	RARRES2
0.000000e+00	2.2576947	0.600	0.012	0.000000e+00	6: Fibroblast	AEBP1
0.000000e+00	2.2570395	0.498	0.001	0.000000e+00	6: Fibroblast	CCDC80
0.000000e+00	2.2324503	0.312	0.004	0.000000e+00	6: Fibroblast	C3
0.000000e+00	2.2112862	0.802	0.014	0.000000e+00	6: Fibroblast	SERPINH1
0.000000e+00	2.1901126	0.498	0.022	0.000000e+00	6: Fibroblast	SERPINF1
0.000000e+00	2.1656711	0.585	0.001	0.000000e+00	6: Fibroblast	CCN1
0.000000e+00	2.1614297	0.312	0.008	0.000000e+00	6: Fibroblast	PLVAP
0.000000e+00	2.1391983	0.602	0.005	0.000000e+00	6: Fibroblast	COL6A1
0.000000e+00	2.0995188	0.478	0.005	0.000000e+00	6: Fibroblast	VCAN
0.000000e+00	2.0875498	0.563	0.030	0.000000e+00	6: Fibroblast	THBS1
0.000000e+00	2.0854227	0.446	0.006	0.000000e+00	6: Fibroblast	CXCL12
0.000000e+00	2.0837407	0.380	0.001	0.000000e+00	6: Fibroblast	C7
0.000000e+00	2.0647098	0.724	0.018	0.000000e+00	6: Fibroblast	NR2F2
0.000000e+00	2.0523721	0.761	0.045	0.000000e+00	6: Fibroblast	ENG
0.000000e+00	2.0210766	0.576	0.009	0.000000e+00	6: Fibroblast	PCOLCE
0.000000e+00	2.0034955	0.234	0.001	0.000000e+00	6: Fibroblast	CCL14
0.000000e+00	2.0017832	0.820	0.086	0.000000e+00	6: Fibroblast	CRIP2
0.000000e+00	1.9597952	0.671	0.003	0.000000e+00	6: Fibroblast	HSPG2
0.000000e+00	1.9402380	0.815	0.010	0.000000e+00	6: Fibroblast	S100A13
0.000000e+00	1.9013778	0.151	0.000	0.000000e+00	6: Fibroblast	ACKR1
0.000000e+00	1.8951091	0.132	0.000	0.000000e+00	6: Fibroblast	FDCSP
0.000000e+00	1.8912947	0.824	0.002	0.000000e+00	6: Fibroblast	CAVIN1
0.000000e+00	1.8852022	0.788	0.005	0.000000e+00	6: Fibroblast	HTRA1
0.000000e+00	1.8836045	0.376	0.012	0.000000e+00	6: Fibroblast	FBLN1
0.000000e+00	1.8833654	0.729	0.023	0.000000e+00	6: Fibroblast	COL18A1
0.000000e+00	1.8808905	0.690	0.001	0.000000e+00	6: Fibroblast	FSTL1
0.000000e+00	1.8758860	0.400	0.004	0.000000e+00	6: Fibroblast	RAMP2
0.000000e+00	1.8618505	0.556	0.000	0.000000e+00	6: Fibroblast	SOD3
0.000000e+00	1.8520155	0.390	0.001	0.000000e+00	6: Fibroblast	MMP2
0.000000e+00	1.8159673	0.234	0.001	0.000000e+00	6: Fibroblast	APOD
0.000000e+00	1.7993828	0.173	0.001	0.000000e+00	6: Fibroblast	MFAP5
0.000000e+00	1.7989570	0.637	0.023	0.000000e+00	6: Fibroblast	CAV1
0.000000e+00	1.7805476	0.471	0.000	0.000000e+00	6: Fibroblast	COL14A1
0.000000e+00	1.7750596	0.705	0.012	0.000000e+00	6: Fibroblast	LHFPL6
0.000000e+00	1.7630223	0.593	0.003	0.000000e+00	6: Fibroblast	C1R
0.000000e+00	1.7461909	0.578	0.002	0.000000e+00	6: Fibroblast	FBN1
0.000000e+00	1.7445089	0.829	0.162	0.000000e+00	6: Fibroblast	CD59
0.000000e+00	1.7305837	0.188	0.002	0.000000e+00	6: Fibroblast	RGS5
0.000000e+00	1.7163381	0.671	0.021	0.000000e+00	6: Fibroblast	CFH
0.000000e+00	1.7050371	0.368	0.000	0.000000e+00	6: Fibroblast	DPT
0.000000e+00	1.6905957	0.449	0.000	0.000000e+00	6: Fibroblast	TM4SF1
0.000000e+00	1.6833311	0.644	0.070	0.000000e+00	6: Fibroblast	CEBPD
0.000000e+00	1.6815380	0.627	0.002	0.000000e+00	6: Fibroblast	TFPI
0.000000e+00	1.6727494	0.546	0.001	0.000000e+00	6: Fibroblast	COL5A2
0.000000e+00	1.6552535	0.456	0.001	0.000000e+00	6: Fibroblast	COL5A1
0.000000e+00	1.6354501	0.405	0.021	0.000000e+00	6: Fibroblast	ADIRF
0.000000e+00	1.6306968	0.444	0.004	0.000000e+00	6: Fibroblast	CTHRC1
0.000000e+00	1.6201549	0.439	0.004	0.000000e+00	6: Fibroblast	EGFL7
0.000000e+00	1.6190491	0.273	0.002	0.000000e+00	6: Fibroblast	H19
0.000000e+00	1.6159218	0.420	0.000	0.000000e+00	6: Fibroblast	ISLR
0.000000e+00	1.6139177	0.178	0.001	0.000000e+00	6: Fibroblast	COL8A1
0.000000e+00	1.5894333	0.707	0.050	0.000000e+00	6: Fibroblast	PLPP1
0.000000e+00	1.5807706	0.495	0.039	0.000000e+00	6: Fibroblast	CD9
0.000000e+00	1.5777248	0.276	0.012	0.000000e+00	6: Fibroblast	NDUFA4L2
0.000000e+00	1.5511678	0.332	0.001	0.000000e+00	6: Fibroblast	AQP1
0.000000e+00	1.5494183	0.354	0.001	0.000000e+00	6: Fibroblast	SOX18
0.000000e+00	1.5433597	0.393	0.000	0.000000e+00	6: Fibroblast	CLEC3B
0.000000e+00	1.5294429	0.651	0.007	0.000000e+00	6: Fibroblast	UACA
0.000000e+00	1.5153200	0.334	0.019	0.000000e+00	6: Fibroblast	TNC
0.000000e+00	1.5142837	0.805	0.091	0.000000e+00	6: Fibroblast	CD151
0.000000e+00	1.5120632	0.876	0.098	0.000000e+00	6: Fibroblast	CNN3
0.000000e+00	1.5044168	0.527	0.001	0.000000e+00	6: Fibroblast	PLAC9
0.000000e+00	1.4868110	0.749	0.003	0.000000e+00	6: Fibroblast	CAVIN3
0.000000e+00	1.4724823	0.698	0.001	0.000000e+00	6: Fibroblast	LAMA4
0.000000e+00	1.4559655	0.473	0.035	0.000000e+00	6: Fibroblast	C11orf96
0.000000e+00	1.4536621	0.690	0.062	0.000000e+00	6: Fibroblast	TIMP2
0.000000e+00	1.4503148	0.654	0.056	0.000000e+00	6: Fibroblast	MFGE8
0.000000e+00	1.4435770	0.724	0.030	0.000000e+00	6: Fibroblast	RAB13
0.000000e+00	1.4388200	0.205	0.003	0.000000e+00	6: Fibroblast	IGF2
0.000000e+00	1.4285550	0.405	0.000	0.000000e+00	6: Fibroblast	THBS2
0.000000e+00	1.4265739	0.278	0.007	0.000000e+00	6: Fibroblast	SERPINE2
0.000000e+00	1.4243940	0.268	0.004	0.000000e+00	6: Fibroblast	CLDN5
0.000000e+00	1.4242558	0.783	0.148	0.000000e+00	6: Fibroblast	PDLIM1
0.000000e+00	1.4224755	0.273	0.003	0.000000e+00	6: Fibroblast	SERPINE1
0.000000e+00	1.4186447	0.695	0.001	0.000000e+00	6: Fibroblast	S100A16
0.000000e+00	1.4164400	0.515	0.000	0.000000e+00	6: Fibroblast	IL33
0.000000e+00	1.3830824	0.539	0.050	0.000000e+00	6: Fibroblast	PALLD
0.000000e+00	1.3723205	0.629	0.007	0.000000e+00	6: Fibroblast	NUPR1
0.000000e+00	1.3583382	0.556	0.001	0.000000e+00	6: Fibroblast	PRRX1
0.000000e+00	1.3358948	0.671	0.107	0.000000e+00	6: Fibroblast	ACTN1
0.000000e+00	1.3353792	0.634	0.009	0.000000e+00	6: Fibroblast	PMP22
0.000000e+00	1.3347873	0.468	0.003	0.000000e+00	6: Fibroblast	CTSK
0.000000e+00	1.3329200	0.468	0.015	0.000000e+00	6: Fibroblast	SLC9A3R2
0.000000e+00	1.3184638	0.295	0.007	0.000000e+00	6: Fibroblast	RNASE1
0.000000e+00	1.3147349	0.627	0.041	0.000000e+00	6: Fibroblast	GAS6
0.000000e+00	1.3050166	0.332	0.001	0.000000e+00	6: Fibroblast	ECSCR
0.000000e+00	1.3037765	0.605	0.001	0.000000e+00	6: Fibroblast	PPIC
0.000000e+00	1.2974940	0.356	0.000	0.000000e+00	6: Fibroblast	COL12A1
0.000000e+00	1.2949275	0.398	0.002	0.000000e+00	6: Fibroblast	FBLN2
0.000000e+00	1.2942227	0.544	0.003	0.000000e+00	6: Fibroblast	EFEMP2
0.000000e+00	1.2930039	0.295	0.004	0.000000e+00	6: Fibroblast	IGFBP6
0.000000e+00	1.2900461	0.476	0.001	0.000000e+00	6: Fibroblast	VWA1
0.000000e+00	1.2766231	0.673	0.053	0.000000e+00	6: Fibroblast	NFIB
0.000000e+00	1.2745558	0.612	0.028	0.000000e+00	6: Fibroblast	EPAS1
0.000000e+00	1.2736027	0.512	0.002	0.000000e+00	6: Fibroblast	GGT5
0.000000e+00	1.2716715	0.398	0.001	0.000000e+00	6: Fibroblast	CD34
0.000000e+00	1.2675507	0.532	0.047	0.000000e+00	6: Fibroblast	NBL1
0.000000e+00	1.2666127	0.456	0.014	0.000000e+00	6: Fibroblast	MXRA8
0.000000e+00	1.2623616	0.502	0.000	0.000000e+00	6: Fibroblast	ABI3BP
0.000000e+00	1.2490444	0.393	0.022	0.000000e+00	6: Fibroblast	LRP1
0.000000e+00	1.2338654	0.393	0.001	0.000000e+00	6: Fibroblast	COL15A1
0.000000e+00	1.2254176	0.373	0.000	0.000000e+00	6: Fibroblast	SULF1
0.000000e+00	1.2120171	0.371	0.004	0.000000e+00	6: Fibroblast	ESAM
0.000000e+00	1.2116317	0.432	0.006	0.000000e+00	6: Fibroblast	MCAM
0.000000e+00	1.2045044	0.534	0.001	0.000000e+00	6: Fibroblast	MYLK
0.000000e+00	1.1849446	0.437	0.002	0.000000e+00	6: Fibroblast	AKAP12
0.000000e+00	1.1720980	0.332	0.007	0.000000e+00	6: Fibroblast	FLT1
0.000000e+00	1.1703536	0.371	0.004	0.000000e+00	6: Fibroblast	CALCRL
0.000000e+00	1.1680282	0.566	0.012	0.000000e+00	6: Fibroblast	FILIP1L
0.000000e+00	1.1653983	0.302	0.000	0.000000e+00	6: Fibroblast	CLEC14A
0.000000e+00	1.1427253	0.163	0.000	0.000000e+00	6: Fibroblast	CCN3
0.000000e+00	1.1400993	0.356	0.003	0.000000e+00	6: Fibroblast	ANGPT2
0.000000e+00	1.1383682	0.373	0.000	0.000000e+00	6: Fibroblast	FRZB
0.000000e+00	1.1368678	0.300	0.009	0.000000e+00	6: Fibroblast	RARRES1
0.000000e+00	1.1293801	0.649	0.030	0.000000e+00	6: Fibroblast	TSPAN4
0.000000e+00	1.1225844	0.478	0.050	0.000000e+00	6: Fibroblast	HES1
0.000000e+00	1.1145688	0.324	0.000	0.000000e+00	6: Fibroblast	LOX
0.000000e+00	1.1143396	0.505	0.009	0.000000e+00	6: Fibroblast	EMP1
0.000000e+00	1.1079214	0.578	0.008	0.000000e+00	6: Fibroblast	LAMB1
0.000000e+00	1.1011840	0.707	0.091	0.000000e+00	6: Fibroblast	RRAS
0.000000e+00	1.0988241	0.680	0.002	0.000000e+00	6: Fibroblast	RBPMS
0.000000e+00	1.0987023	0.359	0.008	0.000000e+00	6: Fibroblast	CD248
0.000000e+00	1.0955567	0.402	0.023	0.000000e+00	6: Fibroblast	CDH11
0.000000e+00	1.0943859	0.371	0.001	0.000000e+00	6: Fibroblast	PDLIM3
0.000000e+00	1.0901742	0.156	0.000	0.000000e+00	6: Fibroblast	ITGBL1
0.000000e+00	1.0868942	0.610	0.007	0.000000e+00	6: Fibroblast	LAMC1
0.000000e+00	1.0809820	0.349	0.002	0.000000e+00	6: Fibroblast	MFAP2
0.000000e+00	1.0753907	0.385	0.018	0.000000e+00	6: Fibroblast	CCDC102B
0.000000e+00	1.0730846	0.256	0.001	0.000000e+00	6: Fibroblast	RAMP3
0.000000e+00	1.0726359	0.368	0.001	0.000000e+00	6: Fibroblast	RBP5
0.000000e+00	1.0725137	0.510	0.001	0.000000e+00	6: Fibroblast	ARHGAP29
0.000000e+00	1.0720028	0.305	0.000	0.000000e+00	6: Fibroblast	ELN
0.000000e+00	1.0706905	0.346	0.004	0.000000e+00	6: Fibroblast	GPX3
0.000000e+00	1.0687899	0.515	0.003	0.000000e+00	6: Fibroblast	PDGFRB
0.000000e+00	1.0651702	0.207	0.000	0.000000e+00	6: Fibroblast	SFRP1
0.000000e+00	1.0457596	0.615	0.001	0.000000e+00	6: Fibroblast	CDC42EP5
0.000000e+00	1.0449726	0.161	0.000	0.000000e+00	6: Fibroblast	CCN5
0.000000e+00	1.0413578	0.612	0.023	0.000000e+00	6: Fibroblast	BACE2
0.000000e+00	1.0407388	0.493	0.034	0.000000e+00	6: Fibroblast	ITGA1
0.000000e+00	1.0275097	0.622	0.047	0.000000e+00	6: Fibroblast	EVA1B
0.000000e+00	1.0257125	0.563	0.037	0.000000e+00	6: Fibroblast	EPHX1
0.000000e+00	1.0177305	0.522	0.048	0.000000e+00	6: Fibroblast	EPS8
0.000000e+00	1.0139121	0.554	0.004	0.000000e+00	6: Fibroblast	TGFB1I1
0.000000e+00	1.0114072	0.344	0.000	0.000000e+00	6: Fibroblast	PRELP
0.000000e+00	1.0062865	0.641	0.001	0.000000e+00	6: Fibroblast	EHD2
0.000000e+00	0.9999242	0.610	0.001	0.000000e+00	6: Fibroblast	COX7A1
0.000000e+00	0.9965931	0.537	0.020	0.000000e+00	6: Fibroblast	LMCD1
0.000000e+00	0.9909279	0.607	0.001	0.000000e+00	6: Fibroblast	LAMB2
0.000000e+00	0.9908633	0.298	0.003	0.000000e+00	6: Fibroblast	LOXL2
0.000000e+00	0.9859625	0.646	0.060	0.000000e+00	6: Fibroblast	TJP1
0.000000e+00	0.9848240	0.334	0.003	0.000000e+00	6: Fibroblast	NOTCH3
0.000000e+00	0.9758566	0.561	0.010	0.000000e+00	6: Fibroblast	PLS3
0.000000e+00	0.9727347	0.693	0.108	0.000000e+00	6: Fibroblast	PEA15
0.000000e+00	0.9725087	0.295	0.001	0.000000e+00	6: Fibroblast	ADGRL4
0.000000e+00	0.9712432	0.632	0.062	0.000000e+00	6: Fibroblast	TNFRSF1A
0.000000e+00	0.9658808	0.390	0.008	0.000000e+00	6: Fibroblast	CERCAM
0.000000e+00	0.9462180	0.454	0.037	0.000000e+00	6: Fibroblast	FHL2
0.000000e+00	0.9459229	0.388	0.000	0.000000e+00	6: Fibroblast	TINAGL1
0.000000e+00	0.9419881	0.356	0.010	0.000000e+00	6: Fibroblast	TGM2
0.000000e+00	0.9390281	0.393	0.005	0.000000e+00	6: Fibroblast	OLFML2B
0.000000e+00	0.9384803	0.559	0.005	0.000000e+00	6: Fibroblast	FAM114A1
0.000000e+00	0.9312688	0.339	0.003	0.000000e+00	6: Fibroblast	DEPP1
0.000000e+00	0.9296173	0.532	0.063	0.000000e+00	6: Fibroblast	HEG1
0.000000e+00	0.9262605	0.500	0.001	0.000000e+00	6: Fibroblast	FKBP10
0.000000e+00	0.9204186	0.600	0.020	0.000000e+00	6: Fibroblast	TUBB6
0.000000e+00	0.9193354	0.610	0.075	0.000000e+00	6: Fibroblast	TAX1BP3
0.000000e+00	0.9190325	0.466	0.006	0.000000e+00	6: Fibroblast	PLPP3
0.000000e+00	0.9187111	0.417	0.012	0.000000e+00	6: Fibroblast	OAF
0.000000e+00	0.9039538	0.329	0.001	0.000000e+00	6: Fibroblast	OLFML3
0.000000e+00	0.9019939	0.366	0.009	0.000000e+00	6: Fibroblast	COPZ2
0.000000e+00	0.8871781	0.563	0.033	0.000000e+00	6: Fibroblast	CDC42EP1
0.000000e+00	0.8841475	0.576	0.018	0.000000e+00	6: Fibroblast	EMP2
0.000000e+00	0.8823757	0.437	0.027	0.000000e+00	6: Fibroblast	SULF2
0.000000e+00	0.8822855	0.324	0.001	0.000000e+00	6: Fibroblast	BCAM
0.000000e+00	0.8811485	0.454	0.009	0.000000e+00	6: Fibroblast	GUCY1B1
0.000000e+00	0.8795938	0.571	0.066	0.000000e+00	6: Fibroblast	DST
0.000000e+00	0.8765674	0.529	0.044	0.000000e+00	6: Fibroblast	PDLIM7
0.000000e+00	0.8646211	0.612	0.080	0.000000e+00	6: Fibroblast	ASPH
0.000000e+00	0.8626671	0.463	0.025	0.000000e+00	6: Fibroblast	NRP1
0.000000e+00	0.8625673	0.351	0.004	0.000000e+00	6: Fibroblast	RCN3
0.000000e+00	0.8612637	0.532	0.032	0.000000e+00	6: Fibroblast	PPFIBP1
0.000000e+00	0.8607899	0.405	0.029	0.000000e+00	6: Fibroblast	CLEC11A
0.000000e+00	0.8604378	0.359	0.006	0.000000e+00	6: Fibroblast	NR2F1
0.000000e+00	0.8593368	0.529	0.002	0.000000e+00	6: Fibroblast	NID1
0.000000e+00	0.8538288	0.412	0.028	0.000000e+00	6: Fibroblast	CSRP2
0.000000e+00	0.8493028	0.268	0.004	0.000000e+00	6: Fibroblast	INHBA
0.000000e+00	0.8474290	0.485	0.048	0.000000e+00	6: Fibroblast	CRIM1
0.000000e+00	0.8422478	0.493	0.001	0.000000e+00	6: Fibroblast	CAV2
0.000000e+00	0.8419660	0.551	0.046	0.000000e+00	6: Fibroblast	TCEAL9
0.000000e+00	0.8355470	0.283	0.000	0.000000e+00	6: Fibroblast	FGF7
0.000000e+00	0.8205578	0.254	0.002	0.000000e+00	6: Fibroblast	TSPAN7
0.000000e+00	0.8119017	0.405	0.004	0.000000e+00	6: Fibroblast	PROCR
0.000000e+00	0.8087782	0.422	0.001	0.000000e+00	6: Fibroblast	EMILIN1
0.000000e+00	0.8082708	0.412	0.004	0.000000e+00	6: Fibroblast	LDB2
0.000000e+00	0.8059822	0.298	0.000	0.000000e+00	6: Fibroblast	CDH5
0.000000e+00	0.7877472	0.388	0.016	0.000000e+00	6: Fibroblast	GUCY1A1
0.000000e+00	0.7857838	0.505	0.022	0.000000e+00	6: Fibroblast	SELENOP
0.000000e+00	0.7840951	0.307	0.016	0.000000e+00	6: Fibroblast	HYAL2
0.000000e+00	0.7795544	0.366	0.001	0.000000e+00	6: Fibroblast	CRYAB
0.000000e+00	0.7793897	0.480	0.033	0.000000e+00	6: Fibroblast	NECTIN2
0.000000e+00	0.7789119	0.368	0.001	0.000000e+00	6: Fibroblast	FAT1
0.000000e+00	0.7787318	0.290	0.003	0.000000e+00	6: Fibroblast	ITGB5
0.000000e+00	0.7780284	0.512	0.003	0.000000e+00	6: Fibroblast	FERMT2
0.000000e+00	0.7749578	0.520	0.006	0.000000e+00	6: Fibroblast	PARVA
0.000000e+00	0.7742574	0.349	0.001	0.000000e+00	6: Fibroblast	NES
0.000000e+00	0.7728117	0.293	0.003	0.000000e+00	6: Fibroblast	CYP1B1
0.000000e+00	0.7666624	0.466	0.003	0.000000e+00	6: Fibroblast	WWTR1
0.000000e+00	0.7653962	0.290	0.017	0.000000e+00	6: Fibroblast	ACKR3
0.000000e+00	0.7635743	0.571	0.070	0.000000e+00	6: Fibroblast	HEBP1
0.000000e+00	0.7634022	0.268	0.000	0.000000e+00	6: Fibroblast	FNDC1
0.000000e+00	0.7445638	0.295	0.000	0.000000e+00	6: Fibroblast	SMOC2
0.000000e+00	0.7445432	0.334	0.002	0.000000e+00	6: Fibroblast	SLIT3
0.000000e+00	0.7423349	0.227	0.006	0.000000e+00	6: Fibroblast	PPP1R14A
0.000000e+00	0.7419488	0.515	0.037	0.000000e+00	6: Fibroblast	MPZL1
0.000000e+00	0.7405673	0.310	0.001	0.000000e+00	6: Fibroblast	ADAMTS1
0.000000e+00	0.7383112	0.305	0.000	0.000000e+00	6: Fibroblast	CHRDL1
0.000000e+00	0.7379443	0.239	0.000	0.000000e+00	6: Fibroblast	GJA4
0.000000e+00	0.7379134	0.346	0.021	0.000000e+00	6: Fibroblast	IL3RA
0.000000e+00	0.7317029	0.356	0.002	0.000000e+00	6: Fibroblast	PLOD2
0.000000e+00	0.7282796	0.439	0.010	0.000000e+00	6: Fibroblast	RAI14
0.000000e+00	0.7248506	0.495	0.025	0.000000e+00	6: Fibroblast	DAB2
0.000000e+00	0.7242550	0.249	0.000	0.000000e+00	6: Fibroblast	MEG3
0.000000e+00	0.7233484	0.412	0.000	0.000000e+00	6: Fibroblast	OSMR
0.000000e+00	0.7195766	0.341	0.023	0.000000e+00	6: Fibroblast	NRP2
0.000000e+00	0.7158700	0.476	0.032	0.000000e+00	6: Fibroblast	EPB41L2
0.000000e+00	0.7147408	0.259	0.002	0.000000e+00	6: Fibroblast	COL16A1
0.000000e+00	0.7124766	0.437	0.002	0.000000e+00	6: Fibroblast	DLC1
0.000000e+00	0.7085614	0.290	0.002	0.000000e+00	6: Fibroblast	ANGPTL4
0.000000e+00	0.7063366	0.278	0.001	0.000000e+00	6: Fibroblast	LTBP2
0.000000e+00	0.7062015	0.388	0.010	0.000000e+00	6: Fibroblast	JAG1
0.000000e+00	0.6926618	0.237	0.003	0.000000e+00	6: Fibroblast	FAM167B
0.000000e+00	0.6910850	0.163	0.000	0.000000e+00	6: Fibroblast	ADH1B
0.000000e+00	0.6909626	0.283	0.000	0.000000e+00	6: Fibroblast	DIPK2B
0.000000e+00	0.6883960	0.134	0.002	0.000000e+00	6: Fibroblast	CRABP2
0.000000e+00	0.6839206	0.320	0.001	0.000000e+00	6: Fibroblast	VEGFC
0.000000e+00	0.6820329	0.237	0.008	0.000000e+00	6: Fibroblast	CD93
0.000000e+00	0.6803852	0.246	0.001	0.000000e+00	6: Fibroblast	CAVIN2
0.000000e+00	0.6758710	0.244	0.000	0.000000e+00	6: Fibroblast	MXRA5
0.000000e+00	0.6740400	0.324	0.003	0.000000e+00	6: Fibroblast	ANKRD29
0.000000e+00	0.6736167	0.180	0.004	0.000000e+00	6: Fibroblast	SEMA3C
0.000000e+00	0.6725977	0.420	0.009	0.000000e+00	6: Fibroblast	SGCE
0.000000e+00	0.6725947	0.441	0.023	0.000000e+00	6: Fibroblast	MMP14
0.000000e+00	0.6688410	0.422	0.015	0.000000e+00	6: Fibroblast	MYOF
0.000000e+00	0.6686364	0.307	0.000	0.000000e+00	6: Fibroblast	GJA1
0.000000e+00	0.6675621	0.385	0.004	0.000000e+00	6: Fibroblast	CYBRD1
0.000000e+00	0.6649013	0.463	0.007	0.000000e+00	6: Fibroblast	SEPTIN10
0.000000e+00	0.6633068	0.412	0.003	0.000000e+00	6: Fibroblast	MSRB3
0.000000e+00	0.6619829	0.361	0.000	0.000000e+00	6: Fibroblast	FMOD
0.000000e+00	0.6604170	0.480	0.042	0.000000e+00	6: Fibroblast	NCKAP1
0.000000e+00	0.6602718	0.198	0.002	0.000000e+00	6: Fibroblast	TNXB
0.000000e+00	0.6582914	0.454	0.001	0.000000e+00	6: Fibroblast	MAGI2-AS3
0.000000e+00	0.6558547	0.427	0.017	0.000000e+00	6: Fibroblast	TRIM47
0.000000e+00	0.6510426	0.412	0.018	0.000000e+00	6: Fibroblast	NDN
0.000000e+00	0.6510138	0.424	0.024	0.000000e+00	6: Fibroblast	PLOD1
0.000000e+00	0.6490113	0.393	0.000	0.000000e+00	6: Fibroblast	GPX8
0.000000e+00	0.6481552	0.263	0.001	0.000000e+00	6: Fibroblast	SRPX
0.000000e+00	0.6473817	0.407	0.025	0.000000e+00	6: Fibroblast	IL1R1
0.000000e+00	0.6436441	0.373	0.010	0.000000e+00	6: Fibroblast	RAPGEF5
0.000000e+00	0.6410136	0.429	0.007	0.000000e+00	6: Fibroblast	FKBP9
0.000000e+00	0.6369967	0.488	0.036	0.000000e+00	6: Fibroblast	CTTN
0.000000e+00	0.6333841	0.434	0.030	0.000000e+00	6: Fibroblast	FGFR1
0.000000e+00	0.6264592	0.149	0.000	0.000000e+00	6: Fibroblast	ASPN
0.000000e+00	0.6263369	0.237	0.000	0.000000e+00	6: Fibroblast	MMRN2
0.000000e+00	0.6245220	0.417	0.003	0.000000e+00	6: Fibroblast	TNS2
0.000000e+00	0.6235465	0.363	0.003	0.000000e+00	6: Fibroblast	ACVRL1
0.000000e+00	0.6199987	0.349	0.001	0.000000e+00	6: Fibroblast	PXDN
0.000000e+00	0.6161584	0.356	0.007	0.000000e+00	6: Fibroblast	VASN
0.000000e+00	0.6118109	0.393	0.022	0.000000e+00	6: Fibroblast	CD302
0.000000e+00	0.6051271	0.383	0.000	0.000000e+00	6: Fibroblast	PLSCR4
0.000000e+00	0.6036920	0.444	0.016	0.000000e+00	6: Fibroblast	LTBR
0.000000e+00	0.6031741	0.454	0.035	0.000000e+00	6: Fibroblast	MYO1C
0.000000e+00	0.6008625	0.259	0.000	0.000000e+00	6: Fibroblast	PALMD
0.000000e+00	0.5998697	0.271	0.008	0.000000e+00	6: Fibroblast	CRISPLD2
0.000000e+00	0.5983577	0.263	0.000	0.000000e+00	6: Fibroblast	HSPB6
0.000000e+00	0.5951768	0.424	0.001	0.000000e+00	6: Fibroblast	GNG12
0.000000e+00	0.5935204	0.288	0.000	0.000000e+00	6: Fibroblast	LIFR
0.000000e+00	0.5842897	0.307	0.000	0.000000e+00	6: Fibroblast	ANGPTL2
0.000000e+00	0.5836979	0.385	0.022	0.000000e+00	6: Fibroblast	NFIX
0.000000e+00	0.5798916	0.390	0.007	0.000000e+00	6: Fibroblast	BCAR1
0.000000e+00	0.5777854	0.239	0.000	0.000000e+00	6: Fibroblast	EMCN
0.000000e+00	0.5764403	0.110	0.001	0.000000e+00	6: Fibroblast	C2CD4B
0.000000e+00	0.5751815	0.327	0.000	0.000000e+00	6: Fibroblast	FZD4
0.000000e+00	0.5742419	0.271	0.002	0.000000e+00	6: Fibroblast	TMEM119
0.000000e+00	0.5715345	0.302	0.001	0.000000e+00	6: Fibroblast	ADAMTS2
0.000000e+00	0.5705853	0.307	0.005	0.000000e+00	6: Fibroblast	UNC5B
0.000000e+00	0.5701887	0.246	0.008	0.000000e+00	6: Fibroblast	CDH13
0.000000e+00	0.5669795	0.378	0.028	0.000000e+00	6: Fibroblast	C1orf54
0.000000e+00	0.5667559	0.239	0.007	0.000000e+00	6: Fibroblast	PLAT
0.000000e+00	0.5608219	0.251	0.000	0.000000e+00	6: Fibroblast	ABCC9
0.000000e+00	0.5587411	0.302	0.000	0.000000e+00	6: Fibroblast	FAP
0.000000e+00	0.5585576	0.202	0.000	0.000000e+00	6: Fibroblast	KDR
0.000000e+00	0.5560448	0.256	0.000	0.000000e+00	6: Fibroblast	PDGFRA
0.000000e+00	0.5545910	0.339	0.017	0.000000e+00	6: Fibroblast	PLTP
0.000000e+00	0.5541607	0.424	0.038	0.000000e+00	6: Fibroblast	PEAK1
0.000000e+00	0.5534646	0.322	0.008	0.000000e+00	6: Fibroblast	ANTXR1
0.000000e+00	0.5534175	0.295	0.002	0.000000e+00	6: Fibroblast	SEMA5A
0.000000e+00	0.5515576	0.239	0.000	0.000000e+00	6: Fibroblast	ROBO4
0.000000e+00	0.5513287	0.407	0.014	0.000000e+00	6: Fibroblast	APBB2
0.000000e+00	0.5507789	0.266	0.002	0.000000e+00	6: Fibroblast	TIE1
0.000000e+00	0.5500640	0.371	0.004	0.000000e+00	6: Fibroblast	TNS1
0.000000e+00	0.5495100	0.366	0.009	0.000000e+00	6: Fibroblast	GOLM1
0.000000e+00	0.5466805	0.334	0.008	0.000000e+00	6: Fibroblast	SYNPO
0.000000e+00	0.5452155	0.344	0.012	0.000000e+00	6: Fibroblast	FBLIM1
0.000000e+00	0.5412219	0.315	0.002	0.000000e+00	6: Fibroblast	SDC2
0.000000e+00	0.5410674	0.220	0.001	0.000000e+00	6: Fibroblast	SVEP1
0.000000e+00	0.5409167	0.329	0.002	0.000000e+00	6: Fibroblast	SEPTIN4
0.000000e+00	0.5345996	0.210	0.008	0.000000e+00	6: Fibroblast	PLAU
0.000000e+00	0.5343674	0.322	0.009	0.000000e+00	6: Fibroblast	FARP1
0.000000e+00	0.5336772	0.259	0.001	0.000000e+00	6: Fibroblast	ALDH1A3
0.000000e+00	0.5297898	0.224	0.000	0.000000e+00	6: Fibroblast	TM4SF18
0.000000e+00	0.5296674	0.310	0.000	0.000000e+00	6: Fibroblast	CFI
0.000000e+00	0.5201377	0.332	0.002	0.000000e+00	6: Fibroblast	ADGRA2
0.000000e+00	0.5200087	0.305	0.000	0.000000e+00	6: Fibroblast	SNAI2
0.000000e+00	0.5158531	0.241	0.011	0.000000e+00	6: Fibroblast	UBD
0.000000e+00	0.5150932	0.288	0.000	0.000000e+00	6: Fibroblast	KCNE4
0.000000e+00	0.5149118	0.298	0.013	0.000000e+00	6: Fibroblast	SH3D19
0.000000e+00	0.5148345	0.344	0.005	0.000000e+00	6: Fibroblast	RBMS3
0.000000e+00	0.5119992	0.354	0.023	0.000000e+00	6: Fibroblast	PHLDB1
0.000000e+00	0.5118550	0.239	0.002	0.000000e+00	6: Fibroblast	JAM2
0.000000e+00	0.5115499	0.283	0.002	0.000000e+00	6: Fibroblast	CYGB
0.000000e+00	0.5105209	0.254	0.007	0.000000e+00	6: Fibroblast	ADAM12
0.000000e+00	0.5095646	0.344	0.017	0.000000e+00	6: Fibroblast	JDP2
0.000000e+00	0.5095494	0.310	0.001	0.000000e+00	6: Fibroblast	NID2
0.000000e+00	0.5064045	0.227	0.001	0.000000e+00	6: Fibroblast	PTPRB
0.000000e+00	0.5050282	0.212	0.000	0.000000e+00	6: Fibroblast	NOSTRIN
0.000000e+00	0.5000008	0.188	0.000	0.000000e+00	6: Fibroblast	AL583785.1
0.000000e+00	0.4981673	0.205	0.001	0.000000e+00	6: Fibroblast	PLA1A
0.000000e+00	0.4970237	0.202	0.005	0.000000e+00	6: Fibroblast	ADM
0.000000e+00	0.4925192	0.151	0.000	0.000000e+00	6: Fibroblast	PDGFRL
0.000000e+00	0.4900442	0.327	0.020	0.000000e+00	6: Fibroblast	TRIP6
0.000000e+00	0.4897721	0.276	0.000	0.000000e+00	6: Fibroblast	ERG
0.000000e+00	0.4896784	0.315	0.018	0.000000e+00	6: Fibroblast	HNMT
0.000000e+00	0.4873876	0.200	0.000	0.000000e+00	6: Fibroblast	PODN
0.000000e+00	0.4851210	0.198	0.000	0.000000e+00	6: Fibroblast	KCNJ8
0.000000e+00	0.4841427	0.166	0.001	0.000000e+00	6: Fibroblast	PTGIS
0.000000e+00	0.4786353	0.310	0.003	0.000000e+00	6: Fibroblast	TMEM47
0.000000e+00	0.4767661	0.224	0.001	0.000000e+00	6: Fibroblast	CREB3L1
0.000000e+00	0.4741424	0.276	0.010	0.000000e+00	6: Fibroblast	ZNF503
0.000000e+00	0.4731779	0.300	0.018	0.000000e+00	6: Fibroblast	SASH1
0.000000e+00	0.4727185	0.298	0.012	0.000000e+00	6: Fibroblast	JCAD
0.000000e+00	0.4701447	0.234	0.000	0.000000e+00	6: Fibroblast	EDNRA
0.000000e+00	0.4691663	0.178	0.001	0.000000e+00	6: Fibroblast	APCDD1
0.000000e+00	0.4674801	0.229	0.000	0.000000e+00	6: Fibroblast	TCIM
0.000000e+00	0.4662129	0.283	0.004	0.000000e+00	6: Fibroblast	P4HA2
0.000000e+00	0.4637107	0.127	0.001	0.000000e+00	6: Fibroblast	GREM1
0.000000e+00	0.4630055	0.312	0.005	0.000000e+00	6: Fibroblast	TPBG
0.000000e+00	0.4623211	0.339	0.000	0.000000e+00	6: Fibroblast	YAP1
0.000000e+00	0.4609151	0.244	0.001	0.000000e+00	6: Fibroblast	ECM1
0.000000e+00	0.4575229	0.263	0.013	0.000000e+00	6: Fibroblast	THBD
0.000000e+00	0.4563957	0.271	0.005	0.000000e+00	6: Fibroblast	GASK1B
0.000000e+00	0.4551855	0.232	0.003	0.000000e+00	6: Fibroblast	SHANK3
0.000000e+00	0.4537844	0.295	0.001	0.000000e+00	6: Fibroblast	DDR2
0.000000e+00	0.4526253	0.307	0.002	0.000000e+00	6: Fibroblast	CNRIP1
0.000000e+00	0.4496806	0.263	0.000	0.000000e+00	6: Fibroblast	C1QTNF5
0.000000e+00	0.4496194	0.115	0.000	0.000000e+00	6: Fibroblast	HIGD1B
0.000000e+00	0.4465643	0.241	0.002	0.000000e+00	6: Fibroblast	TMEM255B
0.000000e+00	0.4445189	0.176	0.000	0.000000e+00	6: Fibroblast	PCDH17
0.000000e+00	0.4442299	0.227	0.002	0.000000e+00	6: Fibroblast	NTRK2
0.000000e+00	0.4441519	0.112	0.000	0.000000e+00	6: Fibroblast	STC1
0.000000e+00	0.4440372	0.290	0.007	0.000000e+00	6: Fibroblast	RBMS2
0.000000e+00	0.4434728	0.280	0.006	0.000000e+00	6: Fibroblast	RNASE4
0.000000e+00	0.4433938	0.263	0.004	0.000000e+00	6: Fibroblast	DEPTOR
0.000000e+00	0.4432111	0.273	0.005	0.000000e+00	6: Fibroblast	MARVELD1
0.000000e+00	0.4425628	0.212	0.001	0.000000e+00	6: Fibroblast	GXYLT2
0.000000e+00	0.4423788	0.259	0.007	0.000000e+00	6: Fibroblast	LAMA5
0.000000e+00	0.4390589	0.259	0.002	0.000000e+00	6: Fibroblast	ADCY4
0.000000e+00	0.4390328	0.276	0.000	0.000000e+00	6: Fibroblast	OLFML1
0.000000e+00	0.4387882	0.249	0.000	0.000000e+00	6: Fibroblast	BMP4
0.000000e+00	0.4377732	0.210	0.006	0.000000e+00	6: Fibroblast	KANK3
0.000000e+00	0.4350464	0.285	0.011	0.000000e+00	6: Fibroblast	ITPRIPL2
0.000000e+00	0.4338083	0.280	0.002	0.000000e+00	6: Fibroblast	SNHG18
0.000000e+00	0.4325269	0.190	0.003	0.000000e+00	6: Fibroblast	DLL4
0.000000e+00	0.4304937	0.149	0.001	0.000000e+00	6: Fibroblast	ACKR4
0.000000e+00	0.4270881	0.249	0.001	0.000000e+00	6: Fibroblast	HSPB8
0.000000e+00	0.4257618	0.261	0.008	0.000000e+00	6: Fibroblast	PDGFA
0.000000e+00	0.4252054	0.295	0.001	0.000000e+00	6: Fibroblast	SMARCA1
0.000000e+00	0.4245679	0.215	0.006	0.000000e+00	6: Fibroblast	GRB10
0.000000e+00	0.4208764	0.239	0.000	0.000000e+00	6: Fibroblast	MEOX2
0.000000e+00	0.4180015	0.144	0.000	0.000000e+00	6: Fibroblast	COX4I2
0.000000e+00	0.4156722	0.259	0.000	0.000000e+00	6: Fibroblast	RHOJ
0.000000e+00	0.4146328	0.259	0.001	0.000000e+00	6: Fibroblast	SELENBP1
0.000000e+00	0.4136662	0.244	0.003	0.000000e+00	6: Fibroblast	CFB
0.000000e+00	0.4131176	0.290	0.004	0.000000e+00	6: Fibroblast	A4GALT
0.000000e+00	0.4129712	0.259	0.000	0.000000e+00	6: Fibroblast	HSPB2
0.000000e+00	0.4127266	0.151	0.000	0.000000e+00	6: Fibroblast	FMO2
0.000000e+00	0.4118992	0.234	0.004	0.000000e+00	6: Fibroblast	KDELR3
0.000000e+00	0.4116410	0.149	0.002	0.000000e+00	6: Fibroblast	TNFRSF11B
0.000000e+00	0.4112458	0.290	0.014	0.000000e+00	6: Fibroblast	CTDSPL
0.000000e+00	0.4077992	0.193	0.000	0.000000e+00	6: Fibroblast	CPXM2
0.000000e+00	0.4073013	0.283	0.009	0.000000e+00	6: Fibroblast	ZCCHC24
0.000000e+00	0.4071877	0.212	0.000	0.000000e+00	6: Fibroblast	PCAT19
0.000000e+00	0.4067426	0.222	0.008	0.000000e+00	6: Fibroblast	PDK4
0.000000e+00	0.4052671	0.190	0.000	0.000000e+00	6: Fibroblast	APLNR
0.000000e+00	0.4034629	0.151	0.003	0.000000e+00	6: Fibroblast	COL5A3
0.000000e+00	0.4026689	0.117	0.000	0.000000e+00	6: Fibroblast	CNN1
0.000000e+00	0.4019962	0.246	0.000	0.000000e+00	6: Fibroblast	LINC01197
0.000000e+00	0.4015183	0.268	0.008	0.000000e+00	6: Fibroblast	TP53I3
0.000000e+00	0.4006516	0.273	0.001	0.000000e+00	6: Fibroblast	PROS1
0.000000e+00	0.3993889	0.315	0.020	0.000000e+00	6: Fibroblast	IL13RA1
0.000000e+00	0.3978424	0.280	0.009	0.000000e+00	6: Fibroblast	KANK2
0.000000e+00	0.3957653	0.283	0.012	0.000000e+00	6: Fibroblast	CDC42BPA
0.000000e+00	0.3951349	0.232	0.001	0.000000e+00	6: Fibroblast	C1QTNF1
0.000000e+00	0.3943586	0.232	0.006	0.000000e+00	6: Fibroblast	LIMCH1
0.000000e+00	0.3897637	0.215	0.007	0.000000e+00	6: Fibroblast	LEPR
0.000000e+00	0.3890535	0.210	0.000	0.000000e+00	6: Fibroblast	ITIH5
0.000000e+00	0.3889923	0.178	0.000	0.000000e+00	6: Fibroblast	FOXS1
0.000000e+00	0.3889048	0.254	0.011	0.000000e+00	6: Fibroblast	ARHGAP42
0.000000e+00	0.3886254	0.207	0.000	0.000000e+00	6: Fibroblast	RSPO3
0.000000e+00	0.3885031	0.154	0.001	0.000000e+00	6: Fibroblast	GP1BA
0.000000e+00	0.3858181	0.261	0.006	0.000000e+00	6: Fibroblast	SCARF2
0.000000e+00	0.3853250	0.232	0.001	0.000000e+00	6: Fibroblast	PRRX2
0.000000e+00	0.3821140	0.261	0.006	0.000000e+00	6: Fibroblast	PAPSS2
0.000000e+00	0.3817843	0.190	0.003	0.000000e+00	6: Fibroblast	GAS1
0.000000e+00	0.3814795	0.263	0.004	0.000000e+00	6: Fibroblast	BMP1
0.000000e+00	0.3814090	0.146	0.001	0.000000e+00	6: Fibroblast	CP
0.000000e+00	0.3797128	0.193	0.004	0.000000e+00	6: Fibroblast	SPRY4
0.000000e+00	0.3789541	0.263	0.002	0.000000e+00	6: Fibroblast	TMEM54
0.000000e+00	0.3787098	0.159	0.002	0.000000e+00	6: Fibroblast	TPPP3
0.000000e+00	0.3770442	0.205	0.001	0.000000e+00	6: Fibroblast	LTBP1
0.000000e+00	0.3767997	0.224	0.001	0.000000e+00	6: Fibroblast	RASIP1
0.000000e+00	0.3760056	0.246	0.002	0.000000e+00	6: Fibroblast	PTPN14
0.000000e+00	0.3756188	0.144	0.000	0.000000e+00	6: Fibroblast	EDIL3
0.000000e+00	0.3730268	0.141	0.000	0.000000e+00	6: Fibroblast	AC083967.1
0.000000e+00	0.3729656	0.202	0.000	0.000000e+00	6: Fibroblast	CCN4
0.000000e+00	0.3723196	0.244	0.002	0.000000e+00	6: Fibroblast	DOCK6
0.000000e+00	0.3720483	0.154	0.001	0.000000e+00	6: Fibroblast	SLCO2A1
0.000000e+00	0.3716205	0.220	0.001	0.000000e+00	6: Fibroblast	SPNS2
0.000000e+00	0.3712501	0.151	0.003	0.000000e+00	6: Fibroblast	TNFAIP6
0.000000e+00	0.3712178	0.232	0.007	0.000000e+00	6: Fibroblast	FRMD6
0.000000e+00	0.3705508	0.202	0.003	0.000000e+00	6: Fibroblast	ASS1
0.000000e+00	0.3703377	0.237	0.001	0.000000e+00	6: Fibroblast	PRKG1
0.000000e+00	0.3696345	0.263	0.001	0.000000e+00	6: Fibroblast	KIRREL1
0.000000e+00	0.3672768	0.178	0.000	0.000000e+00	6: Fibroblast	ITGA11
0.000000e+00	0.3670933	0.132	0.000	0.000000e+00	6: Fibroblast	SBSPON
0.000000e+00	0.3669349	0.241	0.008	0.000000e+00	6: Fibroblast	NIBAN2
0.000000e+00	0.3647917	0.176	0.000	0.000000e+00	6: Fibroblast	ANO1
0.000000e+00	0.3636189	0.234	0.008	0.000000e+00	6: Fibroblast	NDST1
0.000000e+00	0.3632115	0.266	0.006	0.000000e+00	6: Fibroblast	DOCK1
0.000000e+00	0.3621179	0.207	0.000	0.000000e+00	6: Fibroblast	VGLL3
0.000000e+00	0.3619344	0.159	0.000	0.000000e+00	6: Fibroblast	ZNF385D
0.000000e+00	0.3615063	0.217	0.000	0.000000e+00	6: Fibroblast	EDNRB
0.000000e+00	0.3554604	0.217	0.008	0.000000e+00	6: Fibroblast	ANK2
0.000000e+00	0.3543097	0.215	0.002	0.000000e+00	6: Fibroblast	LPAR1
0.000000e+00	0.3538223	0.249	0.006	0.000000e+00	6: Fibroblast	ST5
0.000000e+00	0.3526727	0.244	0.009	0.000000e+00	6: Fibroblast	RIN2
0.000000e+00	0.3514573	0.207	0.008	0.000000e+00	6: Fibroblast	MRC2
0.000000e+00	0.3506366	0.198	0.000	0.000000e+00	6: Fibroblast	FILIP1
0.000000e+00	0.3493801	0.249	0.006	0.000000e+00	6: Fibroblast	CD276
0.000000e+00	0.3490157	0.246	0.007	0.000000e+00	6: Fibroblast	SMTN
0.000000e+00	0.3479366	0.190	0.000	0.000000e+00	6: Fibroblast	PCDH18
0.000000e+00	0.3455371	0.178	0.000	0.000000e+00	6: Fibroblast	CPZ
0.000000e+00	0.3419271	0.249	0.012	0.000000e+00	6: Fibroblast	P3H4
0.000000e+00	0.3418716	0.207	0.002	0.000000e+00	6: Fibroblast	RERG
0.000000e+00	0.3402700	0.237	0.010	0.000000e+00	6: Fibroblast	GATA6
0.000000e+00	0.3394990	0.100	0.000	0.000000e+00	6: Fibroblast	SCRG1
0.000000e+00	0.3373924	0.205	0.004	0.000000e+00	6: Fibroblast	BICC1
0.000000e+00	0.3371162	0.132	0.002	0.000000e+00	6: Fibroblast	CYTL1
0.000000e+00	0.3369000	0.139	0.000	0.000000e+00	6: Fibroblast	HTRA3
0.000000e+00	0.3343569	0.117	0.000	0.000000e+00	6: Fibroblast	PTN
0.000000e+00	0.3342957	0.217	0.000	0.000000e+00	6: Fibroblast	MIR100HG
0.000000e+00	0.3328896	0.241	0.001	0.000000e+00	6: Fibroblast	SYDE1
0.000000e+00	0.3304019	0.210	0.001	0.000000e+00	6: Fibroblast	PKDCC
0.000000e+00	0.3298985	0.222	0.003	0.000000e+00	6: Fibroblast	BST1
0.000000e+00	0.3287038	0.176	0.000	0.000000e+00	6: Fibroblast	MYCT1
0.000000e+00	0.3274323	0.237	0.010	0.000000e+00	6: Fibroblast	KIFC3
0.000000e+00	0.3258122	0.222	0.007	0.000000e+00	6: Fibroblast	HOXB7
0.000000e+00	0.3242493	0.224	0.001	0.000000e+00	6: Fibroblast	TCF7L1
0.000000e+00	0.3238827	0.173	0.001	0.000000e+00	6: Fibroblast	MATN2
0.000000e+00	0.3232126	0.161	0.000	0.000000e+00	6: Fibroblast	NPY1R
0.000000e+00	0.3202141	0.154	0.000	0.000000e+00	6: Fibroblast	SLC22A3
0.000000e+00	0.3197248	0.210	0.000	0.000000e+00	6: Fibroblast	PDE1A
0.000000e+00	0.3196026	0.129	0.001	0.000000e+00	6: Fibroblast	TBX2
0.000000e+00	0.3179615	0.168	0.004	0.000000e+00	6: Fibroblast	BOC
0.000000e+00	0.3171592	0.217	0.002	0.000000e+00	6: Fibroblast	ARHGEF17
0.000000e+00	0.3145675	0.168	0.000	0.000000e+00	6: Fibroblast	ADAMTS5
0.000000e+00	0.3144464	0.212	0.008	0.000000e+00	6: Fibroblast	UBTD1
0.000000e+00	0.3140783	0.200	0.001	0.000000e+00	6: Fibroblast	GLT8D2
0.000000e+00	0.3125088	0.176	0.003	0.000000e+00	6: Fibroblast	SSC5D
0.000000e+00	0.3089599	0.154	0.000	0.000000e+00	6: Fibroblast	EXOC3L2
0.000000e+00	0.3067597	0.105	0.001	0.000000e+00	6: Fibroblast	STEAP4
0.000000e+00	0.3062101	0.183	0.002	0.000000e+00	6: Fibroblast	FLRT2
0.000000e+00	0.3038312	0.222	0.004	0.000000e+00	6: Fibroblast	SHISA4
0.000000e+00	0.3031465	0.120	0.000	0.000000e+00	6: Fibroblast	SHISA3
0.000000e+00	0.3027505	0.207	0.006	0.000000e+00	6: Fibroblast	CDC42EP2
0.000000e+00	0.3019029	0.202	0.003	0.000000e+00	6: Fibroblast	TMEM45A
0.000000e+00	0.2984588	0.134	0.001	0.000000e+00	6: Fibroblast	MECOM
0.000000e+00	0.2977998	0.171	0.000	0.000000e+00	6: Fibroblast	MALL
0.000000e+00	0.2972494	0.190	0.000	0.000000e+00	6: Fibroblast	HOXD8
0.000000e+00	0.2970211	0.224	0.008	0.000000e+00	6: Fibroblast	RTL8B
0.000000e+00	0.2966991	0.161	0.001	0.000000e+00	6: Fibroblast	MOCS1
0.000000e+00	0.2953549	0.190	0.002	0.000000e+00	6: Fibroblast	KIAA1217
0.000000e+00	0.2933448	0.193	0.001	0.000000e+00	6: Fibroblast	FOXC1
0.000000e+00	0.2933448	0.178	0.001	0.000000e+00	6: Fibroblast	TPD52L1
0.000000e+00	0.2918188	0.161	0.000	0.000000e+00	6: Fibroblast	MEDAG
0.000000e+00	0.2910856	0.176	0.003	0.000000e+00	6: Fibroblast	EFHD1
0.000000e+00	0.2893743	0.198	0.002	0.000000e+00	6: Fibroblast	STARD13
0.000000e+00	0.2877803	0.195	0.001	0.000000e+00	6: Fibroblast	ZFPM2
0.000000e+00	0.2876655	0.163	0.003	0.000000e+00	6: Fibroblast	ADAMTS4
0.000000e+00	0.2871252	0.200	0.005	0.000000e+00	6: Fibroblast	RASAL2
0.000000e+00	0.2860595	0.144	0.000	0.000000e+00	6: Fibroblast	CX3CL1
0.000000e+00	0.2852646	0.202	0.001	0.000000e+00	6: Fibroblast	HOXC10
0.000000e+00	0.2851423	0.151	0.001	0.000000e+00	6: Fibroblast	LINC01140
0.000000e+00	0.2845449	0.200	0.003	0.000000e+00	6: Fibroblast	TSPAN9
0.000000e+00	0.2829266	0.124	0.000	0.000000e+00	6: Fibroblast	OMD
0.000000e+00	0.2809917	0.156	0.003	0.000000e+00	6: Fibroblast	NTM
0.000000e+00	0.2797879	0.163	0.001	0.000000e+00	6: Fibroblast	ADAMTSL2
0.000000e+00	0.2745939	0.185	0.000	0.000000e+00	6: Fibroblast	IL34
0.000000e+00	0.2743492	0.166	0.000	0.000000e+00	6: Fibroblast	OLFML2A
0.000000e+00	0.2739823	0.156	0.000	0.000000e+00	6: Fibroblast	AFAP1L1
0.000000e+00	0.2735290	0.185	0.003	0.000000e+00	6: Fibroblast	NR2F1-AS1
0.000000e+00	0.2723323	0.161	0.002	0.000000e+00	6: Fibroblast	CLMP
0.000000e+00	0.2703793	0.154	0.003	0.000000e+00	6: Fibroblast	ADAMTS9
0.000000e+00	0.2696040	0.200	0.001	0.000000e+00	6: Fibroblast	SNX7
0.000000e+00	0.2689611	0.195	0.006	0.000000e+00	6: Fibroblast	CEP112
0.000000e+00	0.2676373	0.168	0.005	0.000000e+00	6: Fibroblast	MDFI
0.000000e+00	0.2674808	0.110	0.001	0.000000e+00	6: Fibroblast	NPB
0.000000e+00	0.2673457	0.156	0.003	0.000000e+00	6: Fibroblast	PLA2G4C
0.000000e+00	0.2671018	0.193	0.003	0.000000e+00	6: Fibroblast	WLS
0.000000e+00	0.2659026	0.115	0.000	0.000000e+00	6: Fibroblast	SOX17
0.000000e+00	0.2658414	0.137	0.000	0.000000e+00	6: Fibroblast	DIO3OS
0.000000e+00	0.2655356	0.154	0.000	0.000000e+00	6: Fibroblast	EPHA3
0.000000e+00	0.2644352	0.166	0.001	0.000000e+00	6: Fibroblast	DCLK1
0.000000e+00	0.2636912	0.188	0.005	0.000000e+00	6: Fibroblast	PARD3B
0.000000e+00	0.2636409	0.141	0.001	0.000000e+00	6: Fibroblast	HEYL
0.000000e+00	0.2632700	0.173	0.004	0.000000e+00	6: Fibroblast	HOXC9
0.000000e+00	0.2629732	0.154	0.000	0.000000e+00	6: Fibroblast	RASL12
0.000000e+00	0.2619928	0.154	0.003	0.000000e+00	6: Fibroblast	FAM13C
0.000000e+00	0.2601010	0.149	0.001	0.000000e+00	6: Fibroblast	COLEC12
0.000000e+00	0.2599768	0.110	0.000	0.000000e+00	6: Fibroblast	ANGPTL1
0.000000e+00	0.2542106	0.180	0.000	0.000000e+00	6: Fibroblast	NR2F2-AS1
0.000000e+00	0.2541494	0.161	0.000	0.000000e+00	6: Fibroblast	SCARA3
0.000000e+00	0.2540270	0.163	0.000	0.000000e+00	6: Fibroblast	INMT
0.000000e+00	0.2511349	0.156	0.000	0.000000e+00	6: Fibroblast	ART4
0.000000e+00	0.2509514	0.107	0.000	0.000000e+00	6: Fibroblast	TDO2
0.000000e+00	0.2507679	0.178	0.000	0.000000e+00	6: Fibroblast	WTIP
9.742976e-308	0.2585854	0.193	0.007	2.178335e-303	6: Fibroblast	CAMSAP2
1.408933e-307	0.4139334	0.285	0.017	3.150092e-303	6: Fibroblast	PDLIM4
2.538529e-307	0.6583720	0.451	0.045	5.675643e-303	6: Fibroblast	RAB34
3.685255e-304	0.2514991	0.176	0.006	8.239493e-300	6: Fibroblast	GAS2L1
4.407656e-303	0.5527572	0.293	0.018	9.854637e-299	6: Fibroblast	PLXDC2
2.646508e-302	0.3094186	0.232	0.011	5.917062e-298	6: Fibroblast	CTTNBP2NL
3.485428e-301	1.4385346	0.839	0.177	7.792720e-297	6: Fibroblast	LGALS3
1.998149e-299	0.3422898	0.237	0.011	4.467463e-295	6: Fibroblast	MICALL2
1.214403e-298	0.7744799	0.327	0.024	2.715162e-294	6: Fibroblast	LOXL1
1.055464e-297	0.3285457	0.173	0.006	2.359806e-293	6: Fibroblast	PREX2
1.474117e-297	0.6821797	0.412	0.037	3.295832e-293	6: Fibroblast	SPRY1
1.740757e-297	1.2374081	0.771	0.150	3.891984e-293	6: Fibroblast	MXRA7
2.943927e-297	0.4209712	0.307	0.020	6.582032e-293	6: Fibroblast	TANC1
5.468072e-297	0.2679745	0.200	0.008	1.222552e-292	6: Fibroblast	ARMCX1
7.734318e-296	0.4816099	0.329	0.024	1.729239e-291	6: Fibroblast	ASAP2
1.956145e-292	0.9195144	0.410	0.039	4.373548e-288	6: Fibroblast	CCND1
1.345675e-290	0.2794079	0.156	0.004	3.008660e-286	6: Fibroblast	NTN4
6.711126e-289	0.4568710	0.300	0.019	1.500474e-284	6: Fibroblast	GPNMB
1.115886e-288	0.3071237	0.207	0.009	2.494899e-284	6: Fibroblast	AGRN
3.887245e-288	0.2862129	0.173	0.006	8.691103e-284	6: Fibroblast	FSTL3
2.158443e-285	1.1072117	0.678	0.116	4.825846e-281	6: Fibroblast	LIMA1
1.614683e-283	0.2779741	0.193	0.008	3.610108e-279	6: Fibroblast	P3H3
7.905864e-283	0.7130606	0.407	0.039	1.767593e-278	6: Fibroblast	MYO1B
5.062098e-282	0.3385480	0.212	0.010	1.131784e-277	6: Fibroblast	HLX
7.011473e-280	0.4174194	0.239	0.013	1.567625e-275	6: Fibroblast	MTUS1
1.219184e-278	1.0519379	0.678	0.114	2.725851e-274	6: Fibroblast	FCGRT
5.929708e-278	0.2658632	0.190	0.008	1.325764e-273	6: Fibroblast	LURAP1L
1.048063e-277	0.9853027	0.617	0.086	2.343260e-273	6: Fibroblast	MAP1B
3.111897e-277	0.4982585	0.254	0.015	6.957579e-273	6: Fibroblast	SYNPO2
4.064832e-277	0.4494269	0.327	0.025	9.088151e-273	6: Fibroblast	PON2
1.206379e-275	0.4560495	0.312	0.023	2.697222e-271	6: Fibroblast	C1orf198
1.807488e-271	0.3227174	0.188	0.008	4.041182e-267	6: Fibroblast	STAB1
6.016790e-271	0.3113977	0.241	0.013	1.345234e-266	6: Fibroblast	FKBP7
9.790488e-270	0.4386364	0.244	0.014	2.188957e-265	6: Fibroblast	PRICKLE1
1.212778e-269	0.3933851	0.244	0.014	2.711529e-265	6: Fibroblast	TWIST1
6.456628e-269	0.3547858	0.273	0.018	1.443573e-264	6: Fibroblast	TRIP10
2.491905e-268	0.2540696	0.171	0.006	5.571402e-264	6: Fibroblast	ATP8B1
3.075790e-268	0.7802523	0.132	0.003	6.876851e-264	6: Fibroblast	CXCL11
3.985395e-268	0.8914271	0.332	0.027	8.910545e-264	6: Fibroblast	FBLN5
3.503324e-267	0.5386571	0.376	0.035	7.832731e-263	6: Fibroblast	OSBPL1A
1.331417e-265	1.5782148	0.827	0.217	2.976782e-261	6: Fibroblast	SPTBN1
1.361946e-265	1.0776462	0.656	0.117	3.045039e-261	6: Fibroblast	PDLIM5
3.434244e-265	0.7171591	0.456	0.053	7.678283e-261	6: Fibroblast	TMEM204
4.363704e-264	0.3998909	0.280	0.019	9.756370e-260	6: Fibroblast	PXDC1
4.794301e-263	0.3230825	0.217	0.011	1.071910e-258	6: Fibroblast	LRMDA
1.260660e-262	0.4926539	0.317	0.025	2.818583e-258	6: Fibroblast	AOPEP
2.276922e-262	0.5312481	0.429	0.046	5.090742e-258	6: Fibroblast	DPYSL2
4.395004e-262	0.2849365	0.173	0.007	9.826350e-258	6: Fibroblast	NEURL1B
1.052107e-261	1.6432349	0.849	0.197	2.352301e-257	6: Fibroblast	MARCKS
4.087926e-261	0.3663717	0.273	0.018	9.139784e-257	6: Fibroblast	PHLDB2
4.254789e-259	0.8150791	0.612	0.098	9.512857e-255	6: Fibroblast	DDAH2
6.419357e-257	0.3657144	0.271	0.018	1.435240e-252	6: Fibroblast	C2
7.901114e-255	0.3949031	0.290	0.021	1.766531e-250	6: Fibroblast	PCGF2
1.464555e-254	0.5989970	0.332	0.028	3.274453e-250	6: Fibroblast	SPHK1
4.557983e-253	2.1213211	0.349	0.033	1.019074e-248	6: Fibroblast	IGFBP3
1.326188e-251	2.2291186	0.934	0.383	2.965090e-247	6: Fibroblast	CD63
2.244792e-251	1.7590300	0.412	0.045	5.018906e-247	6: Fibroblast	APOE
1.006482e-250	1.5671361	0.841	0.232	2.250293e-246	6: Fibroblast	RHOC
4.024609e-249	0.3432354	0.124	0.003	8.998221e-245	6: Fibroblast	TNFRSF6B
1.246310e-247	2.3686734	0.302	0.024	2.786499e-243	6: Fibroblast	PTGDS
9.649368e-247	1.0447248	0.539	0.080	2.157406e-242	6: Fibroblast	TSC22D1
5.112463e-246	2.2480527	0.924	0.339	1.143045e-241	6: Fibroblast	ANXA2
1.016188e-245	0.8326940	0.132	0.004	2.271992e-241	6: Fibroblast	C1QTNF3
1.292447e-245	1.9586828	0.202	0.010	2.889653e-241	6: Fibroblast	IGF1
2.381249e-244	0.7835355	0.449	0.054	5.323997e-240	6: Fibroblast	RAB31
2.280681e-242	0.4930914	0.300	0.024	5.099146e-238	6: Fibroblast	KCTD12
3.653629e-241	0.3178410	0.249	0.016	8.168784e-237	6: Fibroblast	LATS2
1.463269e-240	1.5614134	0.771	0.190	3.271578e-236	6: Fibroblast	APP
2.648734e-240	0.5421415	0.398	0.042	5.922040e-236	6: Fibroblast	ALDH2
1.260432e-238	1.9007795	0.920	0.370	2.818075e-234	6: Fibroblast	HSPB1
1.441360e-237	0.3762082	0.120	0.003	3.222593e-233	6: Fibroblast	OGN
2.033287e-237	0.5175194	0.334	0.031	4.546024e-233	6: Fibroblast	INAFM1
5.303596e-236	0.6702233	0.371	0.039	1.185778e-231	6: Fibroblast	LXN
6.711671e-236	2.4531382	1.000	0.813	1.500596e-231	6: Fibroblast	VIM
1.291650e-235	0.5993737	0.444	0.055	2.887871e-231	6: Fibroblast	DNAJB4
1.083682e-234	0.8779145	0.666	0.124	2.422896e-230	6: Fibroblast	RCN1
5.362464e-234	0.2596845	0.195	0.010	1.198940e-229	6: Fibroblast	BACE1
9.138690e-234	0.8517823	0.598	0.103	2.043228e-229	6: Fibroblast	CLIC4
2.735769e-233	0.2630181	0.166	0.007	6.116632e-229	6: Fibroblast	CHL1
1.155027e-228	1.2686731	0.615	0.114	2.582410e-224	6: Fibroblast	RHOB
7.738579e-228	0.5259416	0.341	0.034	1.730191e-223	6: Fibroblast	AK1
1.184866e-227	1.1282439	0.795	0.187	2.649124e-223	6: Fibroblast	YBX3
2.278990e-227	0.2824049	0.193	0.010	5.095367e-223	6: Fibroblast	PPP1R13L
5.387540e-227	0.4347647	0.159	0.007	1.204546e-222	6: Fibroblast	MMP11
1.757420e-226	0.8736997	0.163	0.007	3.929239e-222	6: Fibroblast	MMRN1
9.436670e-226	0.2798193	0.176	0.008	2.109851e-221	6: Fibroblast	ROBO3
2.969835e-225	2.7509148	0.815	0.241	6.639956e-221	6: Fibroblast	LGALS1
5.058363e-225	1.0825581	0.507	0.075	1.130949e-220	6: Fibroblast	IER3
1.531872e-224	0.3519946	0.276	0.021	3.424959e-220	6: Fibroblast	RAB32
3.460455e-224	0.8136471	0.712	0.133	7.736885e-220	6: Fibroblast	BEX3
3.612941e-224	0.4394647	0.290	0.024	8.077815e-220	6: Fibroblast	SSPN
5.010404e-224	0.4626795	0.263	0.020	1.120226e-219	6: Fibroblast	NDRG2
2.353041e-223	0.6101698	0.446	0.059	5.260929e-219	6: Fibroblast	GOLIM4
1.143487e-222	0.9922936	0.676	0.138	2.556609e-218	6: Fibroblast	RRBP1
4.951194e-222	0.7761920	0.598	0.109	1.106988e-217	6: Fibroblast	LEPROT
8.873515e-220	0.5030456	0.315	0.029	1.983941e-215	6: Fibroblast	PTPRM
3.307291e-219	0.6282078	0.229	0.015	7.394442e-215	6: Fibroblast	EFNA1
8.283044e-219	0.6357364	0.478	0.068	1.851923e-214	6: Fibroblast	FNDC3B
6.662435e-218	0.6738788	0.359	0.039	1.489587e-213	6: Fibroblast	ADAM15
5.272292e-216	1.3328077	0.873	0.292	1.178779e-211	6: Fibroblast	DSTN
7.428294e-215	0.5768019	0.385	0.046	1.660818e-210	6: Fibroblast	ITGAV
1.297003e-214	0.5885062	0.432	0.056	2.899839e-210	6: Fibroblast	TEAD1
1.647565e-214	0.7672305	0.746	0.149	3.683625e-210	6: Fibroblast	CDK2AP1
2.955438e-211	0.8187422	0.385	0.047	6.607769e-207	6: Fibroblast	ADGRF5
3.904035e-211	0.3073349	0.190	0.011	8.728642e-207	6: Fibroblast	RPS6KA2
1.009328e-210	0.6984788	0.305	0.029	2.256656e-206	6: Fibroblast	TNFRSF12A
1.574497e-209	0.5687942	0.578	0.097	3.520261e-205	6: Fibroblast	CTSL
8.091765e-209	0.8420375	0.695	0.157	1.809157e-204	6: Fibroblast	NFIC
6.079741e-208	0.8955841	0.685	0.158	1.359308e-203	6: Fibroblast	RTL8C
2.234239e-206	0.5149463	0.385	0.047	4.995312e-202	6: Fibroblast	CTNND1
1.491642e-205	2.1714129	0.515	0.083	3.335014e-201	6: Fibroblast	IGFBP5
3.706613e-205	0.3051650	0.224	0.016	8.287245e-201	6: Fibroblast	PDIA5
3.822852e-205	0.5762160	0.327	0.034	8.547132e-201	6: Fibroblast	PLXND1
7.106089e-205	0.4547285	0.302	0.029	1.588779e-200	6: Fibroblast	LIMS2
8.519454e-204	0.6826474	0.537	0.092	1.904779e-199	6: Fibroblast	SORBS3
1.761656e-203	0.4996753	0.332	0.035	3.938710e-199	6: Fibroblast	MYH10
2.727680e-203	1.1532034	0.863	0.242	6.098548e-199	6: Fibroblast	PTMS
2.423500e-201	0.5650913	0.312	0.032	5.418461e-197	6: Fibroblast	DKK3
1.062272e-199	0.3629399	0.632	0.109	2.375027e-195	6: Fibroblast	MDK
3.676762e-199	0.4278910	0.290	0.027	8.220504e-195	6: Fibroblast	TNS3
2.709329e-198	0.7753838	0.324	0.034	6.057518e-194	6: Fibroblast	MGLL
8.117623e-198	0.2512348	0.176	0.010	1.814938e-193	6: Fibroblast	ARAP3
1.184110e-196	0.7167559	0.285	0.027	2.647434e-192	6: Fibroblast	PLXDC1
1.244794e-195	0.2704441	0.159	0.008	2.783111e-191	6: Fibroblast	DYSF
1.974074e-195	0.3127811	0.232	0.018	4.413635e-191	6: Fibroblast	ADAM9
4.913816e-195	0.4679755	0.178	0.010	1.098631e-190	6: Fibroblast	PGF
1.561170e-193	0.5812316	0.356	0.042	3.490463e-189	6: Fibroblast	LAYN
6.351924e-193	0.3644319	0.220	0.016	1.420163e-188	6: Fibroblast	NUAK1
9.796290e-193	0.7761221	0.361	0.044	2.190255e-188	6: Fibroblast	VCAM1
1.046206e-191	0.4728534	0.346	0.040	2.339107e-187	6: Fibroblast	CSF1
2.481410e-191	1.0689495	0.607	0.134	5.547935e-187	6: Fibroblast	CALU
5.423748e-191	0.7420731	0.590	0.120	1.212642e-186	6: Fibroblast	CTNNA1
7.445222e-189	0.2830709	0.171	0.010	1.664603e-184	6: Fibroblast	ANKRD65
3.842126e-188	0.5472444	0.424	0.061	8.590226e-184	6: Fibroblast	MYO1E
1.324646e-187	0.2504087	0.193	0.013	2.961644e-183	6: Fibroblast	TNKS1BP1
3.059446e-187	0.5196310	0.305	0.032	6.840310e-183	6: Fibroblast	RND3
4.786450e-186	0.4716731	0.327	0.037	1.070154e-181	6: Fibroblast	NT5E
6.720577e-186	0.3425702	0.168	0.010	1.502587e-181	6: Fibroblast	TMEM88
1.823894e-184	1.3382038	0.893	0.365	4.077863e-180	6: Fibroblast	ANXA5
3.312075e-182	0.7926813	0.317	0.037	7.405137e-178	6: Fibroblast	LMO2
3.304845e-181	0.7852622	0.415	0.063	7.388972e-177	6: Fibroblast	ETS2
5.364800e-181	0.3523264	0.234	0.020	1.199462e-176	6: Fibroblast	B4GALT2
4.093164e-180	2.8480555	0.251	0.023	9.151497e-176	6: Fibroblast	CXCL9
2.100046e-179	0.5045537	0.356	0.046	4.695283e-175	6: Fibroblast	CTSF
9.158856e-179	0.3093538	0.241	0.021	2.047737e-174	6: Fibroblast	TCF7L2
1.042314e-177	1.3966602	0.588	0.141	2.330406e-173	6: Fibroblast	LGALS3BP
2.732498e-177	-2.1552651	0.183	0.869	6.109319e-173	6: Fibroblast	PTPRC
6.910982e-176	0.6533594	0.344	0.044	1.545157e-171	6: Fibroblast	MGST2
1.664097e-174	0.5159879	0.376	0.052	3.720589e-170	6: Fibroblast	FHL3
1.889871e-174	2.1422128	0.663	0.178	4.225374e-170	6: Fibroblast	HSPA1A
4.018925e-174	1.8686996	0.534	0.111	8.985512e-170	6: Fibroblast	EGR1
1.388351e-173	0.7127043	0.568	0.119	3.104074e-169	6: Fibroblast	CYSTM1
2.463751e-173	0.2573253	0.178	0.012	5.508455e-169	6: Fibroblast	SLIT2
7.036237e-173	1.7052457	0.824	0.355	1.573162e-168	6: Fibroblast	SELENOM
1.863796e-172	0.4714148	0.278	0.029	4.167075e-168	6: Fibroblast	DCBLD2
1.019551e-171	0.6553318	0.276	0.029	2.279512e-167	6: Fibroblast	NEXN
1.052523e-171	0.3074221	0.202	0.015	2.353231e-167	6: Fibroblast	PRKAR2B
6.837448e-171	0.3820324	0.276	0.029	1.528717e-166	6: Fibroblast	CDC42BPB
3.005897e-170	0.9616090	0.732	0.188	6.720585e-166	6: Fibroblast	TCF4
4.616267e-170	0.7481732	0.585	0.129	1.032105e-165	6: Fibroblast	TCEAL4
9.057400e-170	0.3169996	0.207	0.016	2.025053e-165	6: Fibroblast	GNAI1
1.344102e-169	1.4038576	0.859	0.417	3.005144e-165	6: Fibroblast	LAPTM4A
3.054201e-169	0.3288013	0.107	0.004	6.828582e-165	6: Fibroblast	SELP
2.286779e-168	1.2833807	0.363	0.052	5.112780e-164	6: Fibroblast	TMEM176A
3.172388e-168	0.5407253	0.200	0.015	7.092825e-164	6: Fibroblast	EFNB2
4.021371e-168	0.2644076	0.154	0.009	8.990982e-164	6: Fibroblast	EPHB4
6.797142e-168	0.6186326	0.432	0.071	1.519705e-163	6: Fibroblast	VCL
1.006298e-167	0.2814760	0.188	0.013	2.249880e-163	6: Fibroblast	CYP7B1
5.042934e-167	-1.9700548	0.173	0.846	1.127499e-162	6: Fibroblast	CORO1A
1.849454e-166	0.6751593	0.459	0.081	4.135009e-162	6: Fibroblast	FLNB
3.133103e-166	0.2951875	0.183	0.013	7.004993e-162	6: Fibroblast	TSPAN15
6.466769e-166	0.2985010	0.229	0.020	1.445840e-161	6: Fibroblast	TEAD2
1.575810e-165	1.2011473	0.456	0.081	3.523196e-161	6: Fibroblast	CPE
1.594727e-165	1.1220639	0.359	0.050	3.565491e-161	6: Fibroblast	TMEM176B
6.668878e-165	0.4250761	0.183	0.013	1.491028e-160	6: Fibroblast	NOTCH4
6.688830e-165	0.5908492	0.446	0.077	1.495489e-160	6: Fibroblast	VAT1
8.880783e-165	0.5155494	0.400	0.062	1.985566e-160	6: Fibroblast	ARHGEF12
1.401781e-164	0.6175961	0.288	0.032	3.134103e-160	6: Fibroblast	TGFBI
1.220759e-163	0.3469264	0.229	0.021	2.729373e-159	6: Fibroblast	LINC02802
1.506024e-163	0.3358536	0.237	0.022	3.367169e-159	6: Fibroblast	PALM
2.953867e-163	0.2577286	0.122	0.005	6.604256e-159	6: Fibroblast	MOXD1
7.600254e-161	0.4814770	0.327	0.043	1.699265e-156	6: Fibroblast	TMEM98
2.374452e-160	0.8967032	0.717	0.219	5.308799e-156	6: Fibroblast	CRTAP
3.518703e-160	-1.7964702	0.183	0.834	7.867117e-156	6: Fibroblast	RAC2
3.820949e-160	0.3097473	0.229	0.021	8.542877e-156	6: Fibroblast	ZFHX3
6.200960e-160	0.3279419	0.215	0.018	1.386411e-155	6: Fibroblast	LRRC32
2.472962e-159	0.3307418	0.246	0.025	5.529048e-155	6: Fibroblast	SEPTIN8
1.422917e-158	1.5255923	0.873	0.426	3.181358e-154	6: Fibroblast	ITGB1
1.977675e-157	0.4767457	0.129	0.007	4.421685e-153	6: Fibroblast	TNFSF11
4.040582e-157	0.4352191	0.417	0.067	9.033932e-153	6: Fibroblast	RBFOX2
5.924722e-157	0.5769330	0.478	0.091	1.324649e-152	6: Fibroblast	RTL8A
2.478766e-156	0.4142117	0.322	0.042	5.542026e-152	6: Fibroblast	TUSC1
2.481241e-154	1.0325309	0.495	0.104	5.547558e-150	6: Fibroblast	NPDC1
1.214650e-153	0.9923619	0.632	0.174	2.715713e-149	6: Fibroblast	PTTG1IP
4.541799e-152	0.9667994	0.849	0.339	1.015456e-147	6: Fibroblast	BRI3
5.454985e-152	0.2865873	0.134	0.007	1.219625e-147	6: Fibroblast	FLT4
9.502755e-150	0.2829394	0.188	0.015	2.124626e-145	6: Fibroblast	GPRC5B
3.783443e-149	0.9993579	0.468	0.085	8.459021e-145	6: Fibroblast	ID4
5.164391e-149	1.4631258	0.890	0.454	1.154655e-144	6: Fibroblast	TPM4
6.276120e-148	1.4226172	0.954	0.728	1.403215e-143	6: Fibroblast	CD81
7.673593e-148	-2.5430636	0.280	0.847	1.715662e-143	6: Fibroblast	CXCR4
1.322177e-147	1.0008419	0.817	0.343	2.956122e-143	6: Fibroblast	MGST3
3.628092e-147	0.6592877	0.422	0.077	8.111687e-143	6: Fibroblast	FHL1
8.802744e-147	0.5240514	0.446	0.083	1.968117e-142	6: Fibroblast	LAPTM4B
1.622236e-146	0.2739304	0.200	0.018	3.626994e-142	6: Fibroblast	MPDZ
2.057065e-146	0.8015854	0.629	0.171	4.599186e-142	6: Fibroblast	CYB5A
3.381145e-146	1.0654432	0.785	0.315	7.559563e-142	6: Fibroblast	CYB5R3
8.063794e-146	0.3804497	0.290	0.037	1.802903e-141	6: Fibroblast	FEZ1
2.261970e-145	0.8054650	0.722	0.235	5.057313e-141	6: Fibroblast	TMEM14C
3.903219e-145	-1.8539234	0.154	0.805	8.726817e-141	6: Fibroblast	CD37
7.244966e-145	0.5872124	0.344	0.052	1.619830e-140	6: Fibroblast	PLK2
1.138701e-144	1.6676184	0.859	0.439	2.545908e-140	6: Fibroblast	FKBP1A
1.288681e-144	1.6306379	0.883	0.488	2.881233e-140	6: Fibroblast	SELENOW
3.115733e-144	0.9785647	0.724	0.236	6.966156e-140	6: Fibroblast	IL6ST
2.418798e-143	0.2727163	0.183	0.015	5.407948e-139	6: Fibroblast	IL11RA
2.265342e-142	1.8223842	0.966	0.695	5.064851e-138	6: Fibroblast	S100A6
2.344082e-142	-0.9743192	1.000	0.998	5.240899e-138	6: Fibroblast	RPL28
2.992182e-142	0.6278873	0.444	0.087	6.689922e-138	6: Fibroblast	BMPR2
3.484362e-142	0.8452238	0.488	0.106	7.790337e-138	6: Fibroblast	F2R
5.627940e-142	0.3645431	0.302	0.040	1.258295e-137	6: Fibroblast	CYFIP1
6.819759e-141	0.5756737	0.424	0.079	1.524762e-136	6: Fibroblast	BAG3
6.451378e-140	-1.1939842	0.939	0.980	1.442399e-135	6: Fibroblast	RPSA
9.916989e-140	0.5306141	0.495	0.106	2.217240e-135	6: Fibroblast	PGRMC1
2.316828e-139	0.5729263	0.461	0.089	5.179964e-135	6: Fibroblast	H1F0
1.685395e-138	-0.9618654	0.998	0.997	3.768207e-134	6: Fibroblast	RPS15A
1.808864e-138	1.5214248	0.359	0.061	4.044258e-134	6: Fibroblast	MFAP4
6.137864e-138	1.6419989	0.922	0.534	1.372304e-133	6: Fibroblast	S100A11
1.895695e-137	0.7990042	0.583	0.151	4.238394e-133	6: Fibroblast	SPATS2L
2.598456e-137	0.8039315	0.244	0.028	5.809627e-133	6: Fibroblast	VEGFA
2.741544e-137	-1.8835344	0.188	0.793	6.129543e-133	6: Fibroblast	CD52
2.770339e-137	0.6300754	0.456	0.089	6.193924e-133	6: Fibroblast	CDKN1C
1.116742e-136	0.8180609	0.588	0.156	2.496811e-132	6: Fibroblast	AHR
1.249639e-136	-2.0304511	0.673	0.923	2.793943e-132	6: Fibroblast	BTG1
1.997023e-136	0.6003676	0.573	0.144	4.464943e-132	6: Fibroblast	GINM1
2.229184e-136	0.5543599	0.437	0.086	4.984010e-132	6: Fibroblast	SNTB2
5.646284e-136	0.4652543	0.320	0.047	1.262396e-131	6: Fibroblast	PHLDA3
9.824439e-136	0.3165155	0.239	0.027	2.196548e-131	6: Fibroblast	UGDH
1.851924e-135	-1.4284264	0.995	0.993	4.140531e-131	6: Fibroblast	RPS27
2.658412e-135	0.2957483	0.215	0.022	5.943678e-131	6: Fibroblast	FKBP14
2.713310e-135	0.2771246	0.132	0.008	6.066419e-131	6: Fibroblast	CLDN15
6.083877e-135	0.5403210	0.263	0.033	1.360233e-130	6: Fibroblast	RBP1
2.727703e-134	-1.5087733	0.139	0.764	6.098598e-130	6: Fibroblast	IL2RG
2.590012e-133	0.9019584	0.717	0.243	5.790749e-129	6: Fibroblast	HDLBP
5.171232e-133	0.3823545	0.200	0.019	1.156184e-128	6: Fibroblast	G0S2
2.779094e-132	1.1289397	0.654	0.214	6.213499e-128	6: Fibroblast	PDLIM2
1.003262e-131	0.5456460	0.420	0.080	2.243093e-127	6: Fibroblast	TSHZ2
1.054991e-131	0.5354631	0.478	0.105	2.358749e-127	6: Fibroblast	SLC39A1
8.462516e-131	0.3181391	0.246	0.030	1.892049e-126	6: Fibroblast	STK3
6.586365e-129	0.5521112	0.254	0.033	1.472580e-124	6: Fibroblast	CYYR1
9.567385e-129	1.0382698	0.910	0.525	2.139076e-124	6: Fibroblast	RAC1
4.806279e-127	0.5949067	0.666	0.208	1.074588e-122	6: Fibroblast	CTSB
7.907311e-127	0.6043012	0.371	0.066	1.767917e-122	6: Fibroblast	DUXAP8
1.680016e-126	0.3229181	0.266	0.034	3.756179e-122	6: Fibroblast	TNFAIP2
2.693299e-126	-1.4096664	0.220	0.785	6.021678e-122	6: Fibroblast	LIMD2
6.902519e-126	1.0829984	0.378	0.069	1.543265e-121	6: Fibroblast	ID1
8.162393e-126	0.3873549	0.346	0.058	1.824948e-121	6: Fibroblast	ZFYVE21
1.021808e-125	0.2786870	0.185	0.017	2.284559e-121	6: Fibroblast	CLIC2
2.228623e-125	0.2735850	0.146	0.011	4.982754e-121	6: Fibroblast	GPR4
7.562249e-125	0.4170880	0.371	0.067	1.690768e-120	6: Fibroblast	SGCB
2.214814e-124	0.4349122	0.385	0.072	4.951881e-120	6: Fibroblast	COPRS
1.923179e-123	0.6362899	0.241	0.031	4.299843e-119	6: Fibroblast	MMP23B
3.517177e-123	0.3859646	0.300	0.046	7.863705e-119	6: Fibroblast	GSTM3
1.589731e-122	-0.9009176	0.998	0.997	3.554321e-118	6: Fibroblast	RPS14
3.613066e-122	0.7867800	0.561	0.153	8.078094e-118	6: Fibroblast	MAP1LC3A
3.929440e-122	0.3111004	0.254	0.033	8.785443e-118	6: Fibroblast	CLIP3
5.878246e-122	0.4278568	0.180	0.017	1.314258e-117	6: Fibroblast	TNFRSF10D
7.689031e-122	-1.4993577	0.222	0.794	1.719114e-117	6: Fibroblast	EZR
7.802070e-122	0.5346074	0.498	0.118	1.744387e-117	6: Fibroblast	SCARB2
2.116449e-121	0.4648168	0.478	0.102	4.731957e-117	6: Fibroblast	NFIA
1.991232e-120	-1.5564885	0.495	0.866	4.451996e-116	6: Fibroblast	SARAF
3.077765e-120	-1.9071988	0.373	0.817	6.881268e-116	6: Fibroblast	SRGN
3.337464e-120	-0.9345701	0.988	0.992	7.461903e-116	6: Fibroblast	RPS25
1.127373e-119	0.3171701	0.220	0.026	2.520581e-115	6: Fibroblast	SH3PXD2A
1.564058e-119	-1.4521863	0.537	0.882	3.496922e-115	6: Fibroblast	ARHGDIB
1.967878e-119	0.3426799	0.263	0.036	4.399783e-115	6: Fibroblast	HIC1
3.379648e-119	0.6425680	0.507	0.115	7.556216e-115	6: Fibroblast	SOX4
3.613162e-118	0.8732129	0.529	0.145	8.078307e-114	6: Fibroblast	CSRP1
4.563770e-118	1.1137963	0.746	0.313	1.020368e-113	6: Fibroblast	VAMP5
4.608725e-118	1.0633560	0.798	0.350	1.030419e-113	6: Fibroblast	NPC2
4.633286e-118	0.6054209	0.295	0.047	1.035910e-113	6: Fibroblast	SMAD1
9.812197e-118	0.2880104	0.220	0.026	2.193811e-113	6: Fibroblast	FCHO2
2.249695e-117	-1.7808023	0.237	0.768	5.029868e-113	6: Fibroblast	NR4A2
5.337705e-117	0.5885784	0.510	0.130	1.193404e-112	6: Fibroblast	ROCK2
9.738480e-116	-0.7103710	0.998	0.998	2.177329e-111	6: Fibroblast	RPS15
1.422983e-115	-1.4141617	0.885	0.969	3.181506e-111	6: Fibroblast	RPS29
3.780261e-115	-1.2988944	0.068	0.685	8.451908e-111	6: Fibroblast	LCP1
3.880213e-115	-1.2664330	0.061	0.670	8.675381e-111	6: Fibroblast	CD48
1.567721e-114	0.6934426	0.656	0.215	3.505112e-110	6: Fibroblast	PRDX4
2.069757e-114	0.4345625	0.317	0.054	4.627562e-110	6: Fibroblast	SELENON
2.128200e-114	0.2614951	0.188	0.020	4.758229e-110	6: Fibroblast	SOCS2
2.969483e-114	-1.3878170	0.190	0.765	6.639171e-110	6: Fibroblast	LAPTM5
3.592552e-114	0.3507678	0.300	0.048	8.032227e-110	6: Fibroblast	GNB4
3.849119e-114	0.7152014	0.417	0.093	8.605861e-110	6: Fibroblast	ISYNA1
5.990456e-114	0.4827782	0.205	0.023	1.339346e-109	6: Fibroblast	ENPP2
7.543222e-114	0.3180370	0.246	0.034	1.686514e-109	6: Fibroblast	TMCO3
1.075250e-113	0.3881399	0.315	0.052	2.404043e-109	6: Fibroblast	AMOTL2
1.215794e-113	0.3964882	0.288	0.045	2.718273e-109	6: Fibroblast	APOL1
1.271196e-113	0.6182321	0.851	0.450	2.842141e-109	6: Fibroblast	PSAP
2.216763e-113	1.0814556	0.944	0.721	4.956238e-109	6: Fibroblast	NME2
8.383189e-113	0.6613464	0.673	0.226	1.874313e-108	6: Fibroblast	GRN
8.411632e-113	1.3137455	0.493	0.133	1.880673e-108	6: Fibroblast	HSPA1B
1.721318e-112	0.5271526	0.415	0.091	3.848523e-108	6: Fibroblast	TRIOBP
3.249671e-112	0.7709110	0.590	0.179	7.265614e-108	6: Fibroblast	APLP2
3.382800e-112	-1.1259966	0.102	0.701	7.563265e-108	6: Fibroblast	HCLS1
6.899827e-112	0.2610773	0.161	0.015	1.542663e-107	6: Fibroblast	GUCY1A2
7.181230e-112	0.2545993	0.193	0.021	1.605579e-107	6: Fibroblast	TRAM2
2.214587e-111	-1.8369036	0.159	0.701	4.951373e-107	6: Fibroblast	CD3E
5.330071e-111	-1.1928966	0.193	0.751	1.191697e-106	6: Fibroblast	STK17B
7.046073e-111	-0.9111613	0.995	0.994	1.575361e-106	6: Fibroblast	RPS3
7.749263e-111	-1.2053988	0.212	0.771	1.732580e-106	6: Fibroblast	LSP1
1.004107e-110	-1.0351339	0.983	0.988	2.244982e-106	6: Fibroblast	RPS21
1.281524e-110	0.3170408	0.180	0.019	2.865232e-106	6: Fibroblast	NRN1
3.033603e-110	0.3828705	0.271	0.041	6.782529e-106	6: Fibroblast	NAV1
3.756660e-110	-0.8253112	0.990	0.989	8.399141e-106	6: Fibroblast	RPLP2
8.288870e-110	0.5021256	0.471	0.115	1.853226e-105	6: Fibroblast	MCFD2
8.454898e-110	0.4451552	0.410	0.087	1.890346e-105	6: Fibroblast	HDGFL3
1.152114e-109	0.3150289	0.200	0.023	2.575897e-105	6: Fibroblast	RASL11A
1.508760e-109	0.9621326	0.990	0.750	3.373286e-105	6: Fibroblast	IFITM2
2.384259e-109	0.6762030	0.620	0.206	5.330727e-105	6: Fibroblast	ARL2
2.415455e-109	-2.2433930	0.185	0.729	5.400474e-105	6: Fibroblast	DUSP2
2.918288e-109	-0.9173620	0.995	0.994	6.524709e-105	6: Fibroblast	RPL30
1.695637e-108	0.4032352	0.361	0.071	3.791106e-104	6: Fibroblast	MVB12A
3.595796e-108	0.6568664	0.698	0.252	8.039481e-104	6: Fibroblast	ATOX1
3.668467e-108	-0.7996342	0.998	0.993	8.201959e-104	6: Fibroblast	RPS26
8.235533e-108	0.6794293	0.690	0.248	1.841301e-103	6: Fibroblast	MAP4
1.150382e-107	0.7067877	0.666	0.237	2.572025e-103	6: Fibroblast	COMT
4.725911e-107	0.7647170	0.400	0.088	1.056619e-102	6: Fibroblast	FSCN1
6.118930e-107	0.3100672	0.256	0.038	1.368070e-102	6: Fibroblast	DRAM1
1.099363e-106	0.4205605	0.463	0.111	2.457957e-102	6: Fibroblast	TXNDC5
2.079900e-106	-0.8794185	0.988	0.990	4.650240e-102	6: Fibroblast	RPL23A
2.715535e-106	0.3293844	0.261	0.040	6.071393e-102	6: Fibroblast	EVI5
3.671135e-106	0.3830309	0.324	0.060	8.207923e-102	6: Fibroblast	G6PC3
5.328628e-106	0.6559290	0.576	0.176	1.191375e-101	6: Fibroblast	H2AFJ
8.718971e-106	-0.7845305	1.000	0.997	1.949388e-101	6: Fibroblast	RPL19
8.993272e-106	0.4500955	0.341	0.065	2.010716e-101	6: Fibroblast	CRYBG3
1.078725e-105	1.1815348	0.939	0.676	2.411814e-101	6: Fibroblast	CD99
1.384575e-105	0.7509760	0.254	0.039	3.095633e-101	6: Fibroblast	SNCG
1.425506e-105	-0.7986607	0.988	0.996	3.187146e-101	6: Fibroblast	FAU
2.658519e-104	0.8396921	0.727	0.298	5.943916e-100	6: Fibroblast	VKORC1
2.915505e-104	-1.2057987	0.056	0.639	6.518487e-100	6: Fibroblast	CYTIP
4.923025e-104	1.0499459	0.822	0.374	1.100690e-99	6: Fibroblast	LMNA
4.969981e-104	0.8889432	0.490	0.139	1.111188e-99	6: Fibroblast	SEPTIN11
8.228000e-104	0.4604941	0.449	0.109	1.839616e-99	6: Fibroblast	WASL
8.517505e-104	-1.1475867	0.229	0.753	1.904344e-99	6: Fibroblast	EVL
2.542811e-103	-1.0623215	0.037	0.618	5.685216e-99	6: Fibroblast	CD53
2.700264e-103	1.1121576	0.566	0.181	6.037250e-99	6: Fibroblast	TNFSF10
4.689725e-103	0.5436204	0.512	0.143	1.048529e-98	6: Fibroblast	BCAP29
4.900302e-103	-1.7146344	0.107	0.657	1.095609e-98	6: Fibroblast	CD3D
2.077318e-102	-0.7463496	0.993	0.997	4.644469e-98	6: Fibroblast	RPL18
4.672759e-102	0.3459661	0.412	0.091	1.044736e-97	6: Fibroblast	LGMN
7.652252e-102	0.6256414	0.493	0.133	1.710890e-97	6: Fibroblast	IER5L
1.084336e-101	0.3291912	0.293	0.051	2.424358e-97	6: Fibroblast	ZNF358
2.112271e-101	0.4943672	0.383	0.081	4.722616e-97	6: Fibroblast	NREP
7.052317e-101	0.4765183	0.490	0.128	1.576757e-96	6: Fibroblast	IFNGR2
8.926327e-101	-1.2489819	0.049	0.624	1.995748e-96	6: Fibroblast	ITGB2
3.260751e-100	0.3495209	0.315	0.058	7.290387e-96	6: Fibroblast	AFAP1
4.030832e-100	0.6627948	0.385	0.088	9.012134e-96	6: Fibroblast	CTNNAL1
4.091088e-100	0.3673202	0.300	0.054	9.146855e-96	6: Fibroblast	AAMDC
5.938415e-100	-1.0595951	0.088	0.653	1.327711e-95	6: Fibroblast	GPSM3
7.443305e-100	0.5271049	0.473	0.125	1.664174e-95	6: Fibroblast	IKBIP
8.143719e-100	0.5284485	0.383	0.086	1.820773e-95	6: Fibroblast	PTK2
1.286044e-99	0.5789604	0.524	0.153	2.875338e-95	6: Fibroblast	SERPINB6
1.683557e-99	0.4015960	0.349	0.071	3.764096e-95	6: Fibroblast	UBE2E2
6.135100e-99	0.5683333	0.371	0.077	1.371686e-94	6: Fibroblast	DPYSL3
6.148964e-99	-0.6764834	0.998	1.000	1.374785e-94	6: Fibroblast	RPL41
6.427233e-99	-1.2600683	0.627	0.879	1.437001e-94	6: Fibroblast	CYBA
1.029998e-98	0.7166000	0.622	0.222	2.302870e-94	6: Fibroblast	REXO2
2.133260e-98	0.6047310	0.359	0.079	4.769544e-94	6: Fibroblast	FAM241A
3.354723e-98	0.3898245	0.190	0.024	7.500490e-94	6: Fibroblast	PDPN
3.908981e-98	0.6363125	0.444	0.114	8.739699e-94	6: Fibroblast	CKAP4
4.432835e-98	0.3878669	0.322	0.063	9.910933e-94	6: Fibroblast	P3H1
1.220612e-97	-2.0559367	0.195	0.697	2.729044e-93	6: Fibroblast	LTB
1.878075e-97	-1.3648751	0.068	0.625	4.199001e-93	6: Fibroblast	HCST
2.078225e-97	0.4808702	0.327	0.066	4.646495e-93	6: Fibroblast	YPEL2
2.767496e-97	0.6128204	0.522	0.157	6.187568e-93	6: Fibroblast	LPP
8.460696e-97	-0.8829118	0.993	0.992	1.891642e-92	6: Fibroblast	RPL39
8.854905e-97	-0.8913465	0.990	0.991	1.979780e-92	6: Fibroblast	RPL21
2.240698e-96	-0.8191069	0.998	0.998	5.009753e-92	6: Fibroblast	RPS19
1.627685e-95	0.3691276	0.322	0.064	3.639178e-91	6: Fibroblast	PINK1
2.470092e-95	-1.5734309	0.188	0.691	5.522632e-91	6: Fibroblast	CREM
2.821259e-95	-0.8015289	0.995	0.996	6.307772e-91	6: Fibroblast	RPS27A
4.409776e-95	0.3334481	0.302	0.057	9.859377e-91	6: Fibroblast	NFE2L1
4.788564e-95	-1.2139688	0.324	0.791	1.070627e-90	6: Fibroblast	BTG2
9.319585e-95	0.5025291	0.483	0.135	2.083673e-90	6: Fibroblast	DYNC1LI2
1.193066e-94	0.4189856	0.371	0.083	2.667456e-90	6: Fibroblast	FEZ2
1.315531e-94	0.2555680	0.171	0.020	2.941264e-90	6: Fibroblast	BCAT1
1.627783e-94	-0.7385759	0.978	0.991	3.639398e-90	6: Fibroblast	RPS16
3.644819e-94	-1.0297501	0.037	0.592	8.149085e-90	6: Fibroblast	SEPTIN1
5.560697e-94	-1.4894108	0.122	0.649	1.243261e-89	6: Fibroblast	ZNF331
7.378761e-94	-1.3561495	0.102	0.637	1.649743e-89	6: Fibroblast	FYB1
1.104568e-93	0.6609523	0.315	0.063	2.469592e-89	6: Fibroblast	NRARP
2.414052e-93	0.3835445	0.349	0.075	5.397337e-89	6: Fibroblast	BDH2
4.462085e-93	0.3784451	0.337	0.071	9.976330e-89	6: Fibroblast	ATN1
7.338940e-93	0.9668258	0.976	0.868	1.640840e-88	6: Fibroblast	ITM2B
1.882128e-92	-1.4243723	0.161	0.680	4.208061e-88	6: Fibroblast	ISG20
3.948052e-92	1.1696553	0.520	0.164	8.827055e-88	6: Fibroblast	CTSH
2.905719e-91	0.3780300	0.139	0.014	6.496607e-87	6: Fibroblast	LAMP5
3.490380e-91	0.4440649	0.366	0.084	7.803792e-87	6: Fibroblast	ANXA4
3.921081e-91	0.3662363	0.200	0.028	8.766752e-87	6: Fibroblast	HOMER3
6.010575e-91	0.6581621	0.337	0.072	1.343844e-86	6: Fibroblast	KLF4
2.093182e-90	-0.7098263	1.000	0.998	4.679937e-86	6: Fibroblast	RPL18A
4.885878e-90	0.2746627	0.183	0.023	1.092385e-85	6: Fibroblast	ANKRD50
7.648735e-90	0.3743327	0.320	0.065	1.710104e-85	6: Fibroblast	PTPN12
9.241517e-90	0.3769088	0.239	0.039	2.066218e-85	6: Fibroblast	SMIM3
1.035176e-89	0.9056004	0.900	0.585	2.314448e-85	6: Fibroblast	DYNLL1
1.207599e-89	0.4642433	0.224	0.035	2.699950e-85	6: Fibroblast	PHLDA2
1.376233e-89	0.4103374	0.356	0.080	3.076981e-85	6: Fibroblast	CPQ
1.376925e-89	0.4424061	0.363	0.084	3.078529e-85	6: Fibroblast	ASAP1
2.304961e-89	0.2765629	0.254	0.043	5.153433e-85	6: Fibroblast	LZTS2
2.418368e-89	0.3889003	0.220	0.033	5.406987e-85	6: Fibroblast	FXYD6
4.041645e-89	-0.9970369	0.810	0.949	9.036310e-85	6: Fibroblast	PABPC1
5.928954e-89	0.9576448	0.961	0.811	1.325596e-84	6: Fibroblast	PPIB
6.824900e-89	0.2868085	0.190	0.026	1.525911e-84	6: Fibroblast	MEOX1
9.298929e-89	0.7572216	0.917	0.612	2.079055e-84	6: Fibroblast	EID1
9.853809e-89	0.6772610	0.437	0.113	2.203115e-84	6: Fibroblast	GEM
3.313222e-88	0.7931176	0.822	0.481	7.407701e-84	6: Fibroblast	RABAC1
6.982159e-88	-0.7048221	0.976	0.982	1.561071e-83	6: Fibroblast	UBA52
1.039492e-87	0.3155678	0.283	0.054	2.324097e-83	6: Fibroblast	PLOD3
1.146193e-87	-0.8519856	0.998	0.996	2.562659e-83	6: Fibroblast	RPS12
2.379688e-87	0.4985241	0.427	0.115	5.320507e-83	6: Fibroblast	FAM3C
4.447772e-87	-1.7278487	0.112	0.622	9.944329e-83	6: Fibroblast	CD69
1.213089e-86	0.2506755	0.185	0.025	2.712224e-82	6: Fibroblast	PLEKHH3
5.356382e-86	0.2798660	0.195	0.028	1.197580e-81	6: Fibroblast	MYO1D
7.990348e-86	0.4515606	0.444	0.122	1.786482e-81	6: Fibroblast	ANO6
1.562689e-85	0.2776019	0.210	0.032	3.493860e-81	6: Fibroblast	PPP1R12B
1.673620e-85	-1.2263911	0.285	0.713	3.741879e-81	6: Fibroblast	YPEL5
1.938734e-85	-1.1160317	0.041	0.570	4.334621e-81	6: Fibroblast	RHOH
4.251080e-85	0.8155632	0.544	0.194	9.504566e-81	6: Fibroblast	HCFC1R1
5.778935e-85	-1.2046929	0.051	0.570	1.292054e-80	6: Fibroblast	SPOCK2
1.384602e-84	-0.8862224	0.920	0.983	3.095693e-80	6: Fibroblast	EEF1B2
1.534273e-84	0.3963455	0.363	0.087	3.430329e-80	6: Fibroblast	MSRB2
1.835539e-84	-1.4034308	0.205	0.668	4.103898e-80	6: Fibroblast	ARL4C
2.015477e-84	-1.0124383	0.034	0.554	4.506203e-80	6: Fibroblast	PCED1B-AS1
2.152768e-84	-0.6863512	1.000	0.997	4.813160e-80	6: Fibroblast	RPL11
3.355010e-84	0.4590581	0.149	0.017	7.501130e-80	6: Fibroblast	SPON1
5.577308e-84	0.5162171	0.307	0.066	1.246975e-79	6: Fibroblast	RGS3
1.025335e-83	0.9385763	0.998	0.963	2.292444e-79	6: Fibroblast	MYL6
1.167978e-83	0.3336909	0.290	0.058	2.611366e-79	6: Fibroblast	DSE
2.501371e-83	0.4150793	0.395	0.102	5.592565e-79	6: Fibroblast	VAMP3
2.505836e-83	-1.3136418	0.061	0.572	5.602549e-79	6: Fibroblast	CD2
2.951603e-83	0.5038106	0.344	0.080	6.599194e-79	6: Fibroblast	SVIL
3.374089e-83	1.1837134	0.771	0.405	7.543787e-79	6: Fibroblast	TXNIP
7.038113e-83	0.2675320	0.156	0.019	1.573581e-78	6: Fibroblast	GPR146
8.967134e-83	0.6155511	0.922	0.521	2.004872e-78	6: Fibroblast	GSTP1
1.257714e-82	-1.0759330	0.080	0.593	2.811997e-78	6: Fibroblast	PDE4B
1.971811e-82	0.7272993	0.859	0.503	4.408575e-78	6: Fibroblast	SNX3
2.987960e-82	0.3074954	0.234	0.040	6.680482e-78	6: Fibroblast	MAP3K20
3.893493e-82	0.4504490	0.295	0.062	8.705071e-78	6: Fibroblast	ITPRID2
3.992812e-82	-0.8682965	0.080	0.587	8.927129e-78	6: Fibroblast	ICAM3
7.082651e-82	0.5563618	0.473	0.147	1.583539e-77	6: Fibroblast	REEP3
2.358560e-81	0.3669851	0.332	0.076	5.273269e-77	6: Fibroblast	PPP2CB
3.266084e-81	-1.0364635	0.041	0.546	7.302311e-77	6: Fibroblast	UCP2
3.986482e-81	0.4078772	0.254	0.048	8.912976e-77	6: Fibroblast	PIK3R3
4.488005e-81	0.3651983	0.273	0.054	1.003428e-76	6: Fibroblast	SLC29A1
5.670603e-81	0.7936585	0.210	0.034	1.267834e-76	6: Fibroblast	INSR
5.913741e-81	0.6938914	0.715	0.338	1.322194e-76	6: Fibroblast	NUCB1
9.526298e-81	-1.0111191	0.024	0.532	2.129890e-76	6: Fibroblast	FCMR
2.374640e-80	0.2946137	0.315	0.068	5.309221e-76	6: Fibroblast	CREG1
4.822876e-80	1.0597305	0.124	0.013	1.078299e-75	6: Fibroblast	CD36
6.930128e-80	0.2856129	0.146	0.017	1.549438e-75	6: Fibroblast	SEMA3F
8.086995e-80	0.2575236	0.207	0.033	1.808090e-75	6: Fibroblast	TUSC3
8.501231e-80	0.7889928	0.985	0.973	1.900705e-75	6: Fibroblast	SERF2
2.035196e-79	-1.6193170	0.095	0.586	4.550290e-75	6: Fibroblast	RGS1
3.913336e-79	-1.1658256	0.046	0.552	8.749437e-75	6: Fibroblast	TRBC2
3.994889e-79	0.2644779	0.220	0.037	8.931773e-75	6: Fibroblast	PBX1
4.801627e-79	0.5157409	0.507	0.162	1.073548e-74	6: Fibroblast	CCDC50
1.174237e-78	0.3283319	0.256	0.049	2.625360e-74	6: Fibroblast	IL15RA
1.604943e-78	0.5034106	0.415	0.118	3.588331e-74	6: Fibroblast	RDX
2.040151e-78	-1.0028654	0.054	0.549	4.561369e-74	6: Fibroblast	LCK
2.667289e-78	-0.8672064	0.107	0.601	5.963524e-74	6: Fibroblast	STK4
3.777079e-78	0.4167253	0.280	0.058	8.444794e-74	6: Fibroblast	ITGA5
3.987802e-78	0.6400752	0.856	0.485	8.915928e-74	6: Fibroblast	TUBB
4.360754e-78	-0.9805367	0.351	0.746	9.749774e-74	6: Fibroblast	SELENOK
7.279916e-78	0.7358265	0.468	0.144	1.627644e-73	6: Fibroblast	HES4
1.843847e-77	0.4397094	0.263	0.053	4.122474e-73	6: Fibroblast	MRTFB
4.649827e-77	0.4874980	0.551	0.186	1.039608e-72	6: Fibroblast	TSPAN3
6.336676e-77	0.5301978	0.620	0.238	1.416754e-72	6: Fibroblast	GRINA
1.917383e-76	0.6998255	0.593	0.240	4.286885e-72	6: Fibroblast	ILK
2.462828e-76	0.4374911	0.324	0.078	5.506392e-72	6: Fibroblast	HYI
4.639510e-76	0.4280451	0.361	0.092	1.037302e-71	6: Fibroblast	SCPEP1
4.883479e-76	0.5810868	0.600	0.236	1.091848e-71	6: Fibroblast	FLOT1
5.122010e-76	0.3038532	0.154	0.020	1.145179e-71	6: Fibroblast	GJC1
5.832483e-76	-0.6101451	0.988	0.991	1.304027e-71	6: Fibroblast	RPL14
7.612126e-76	0.2505852	0.237	0.043	1.701919e-71	6: Fibroblast	SETD7
1.012713e-75	-1.5513471	0.261	0.671	2.264224e-71	6: Fibroblast	TNFAIP3
1.150910e-75	-0.6921712	0.998	0.995	2.573204e-71	6: Fibroblast	RPS3A
1.211972e-75	0.3225912	0.263	0.053	2.709726e-71	6: Fibroblast	PKD2
2.844756e-75	0.3556648	0.300	0.067	6.360306e-71	6: Fibroblast	RALB
3.111313e-75	-0.8367766	0.039	0.520	6.956273e-71	6: Fibroblast	ACAP1
4.151080e-75	-0.8518471	0.754	0.914	9.280985e-71	6: Fibroblast	YWHAZ
4.173564e-75	0.7764750	0.585	0.234	9.331254e-71	6: Fibroblast	STOM
5.523573e-75	0.3700154	0.249	0.048	1.234960e-70	6: Fibroblast	ENTPD1
1.141121e-74	-0.6800669	0.983	0.984	2.551317e-70	6: Fibroblast	RPL13A
2.362024e-74	0.3377932	0.346	0.081	5.281013e-70	6: Fibroblast	ENAH
2.913290e-74	0.3521686	0.185	0.028	6.513535e-70	6: Fibroblast	GFRA1
3.607169e-74	-1.0508453	0.822	0.975	8.064909e-70	6: Fibroblast	JUND
5.698437e-74	0.5988844	0.437	0.135	1.274057e-69	6: Fibroblast	AL133415.1
7.141990e-74	-1.5540001	0.110	0.573	1.596806e-69	6: Fibroblast	CD7
8.057747e-74	0.2820353	0.227	0.041	1.801551e-69	6: Fibroblast	TNFAIP1
9.066039e-74	0.3485769	0.202	0.034	2.026985e-69	6: Fibroblast	SORBS2
1.053272e-73	0.9783297	0.495	0.174	2.354907e-69	6: Fibroblast	WARS
1.643912e-73	0.3389212	0.307	0.071	3.675458e-69	6: Fibroblast	RIPOR1
8.636031e-73	0.4265099	0.251	0.051	1.930844e-68	6: Fibroblast	FXYD1
1.198936e-72	-0.6496396	0.985	0.994	2.680581e-68	6: Fibroblast	RPS2
1.288982e-72	0.2894772	0.149	0.019	2.881906e-68	6: Fibroblast	MCTP1
1.568064e-72	-0.7973347	0.032	0.503	3.505877e-68	6: Fibroblast	APBB1IP
2.502809e-72	-0.8113915	0.037	0.505	5.595780e-68	6: Fibroblast	TBC1D10C
3.663534e-72	-0.5911602	1.000	1.000	8.190929e-68	6: Fibroblast	RPLP1
3.825276e-72	0.7853482	0.649	0.284	8.552552e-68	6: Fibroblast	YWHAH
4.479278e-72	0.5222234	0.593	0.223	1.001477e-67	6: Fibroblast	PSMB5
5.820175e-72	0.4690644	0.395	0.114	1.301275e-67	6: Fibroblast	SHC1
7.840714e-72	0.5721685	0.468	0.148	1.753027e-67	6: Fibroblast	MIR4435-2HG
8.659194e-72	-0.7485050	0.022	0.488	1.936023e-67	6: Fibroblast	WAS
9.966197e-72	-1.0266866	0.059	0.525	2.228242e-67	6: Fibroblast	CD3G
1.253266e-71	-1.4103717	0.068	0.536	2.802052e-67	6: Fibroblast	GPR183
1.777407e-71	0.5909748	0.585	0.239	3.973927e-67	6: Fibroblast	MAGED2
2.015660e-71	0.3400479	0.320	0.078	4.506613e-67	6: Fibroblast	QSOX1
4.567644e-71	-0.9334751	0.041	0.511	1.021234e-66	6: Fibroblast	TENT5C
4.936496e-71	0.4120849	0.400	0.116	1.103702e-66	6: Fibroblast	MAPK3
5.022651e-71	0.3928276	0.395	0.112	1.122964e-66	6: Fibroblast	AGTRAP
6.185114e-71	0.2854730	0.256	0.052	1.382868e-66	6: Fibroblast	EPN2
6.535672e-71	0.5362831	0.437	0.140	1.461246e-66	6: Fibroblast	LTBP3
7.597989e-71	0.2586122	0.224	0.042	1.698758e-66	6: Fibroblast	TWSG1
9.177750e-71	-0.8718644	0.083	0.545	2.051961e-66	6: Fibroblast	RNASET2
1.251590e-70	-0.9791544	0.100	0.563	2.798306e-66	6: Fibroblast	REL
2.350472e-70	0.3741870	0.320	0.078	5.255184e-66	6: Fibroblast	CD200
2.595088e-70	0.5103574	0.527	0.192	5.802098e-66	6: Fibroblast	RSU1
2.665110e-70	-1.0210157	0.029	0.494	5.958653e-66	6: Fibroblast	CD27
1.283553e-69	0.5822452	0.493	0.172	2.869768e-65	6: Fibroblast	PALM2-AKAP2
1.418458e-69	0.4198278	0.300	0.072	3.171388e-65	6: Fibroblast	LPAR6
1.422411e-69	-0.8721080	0.034	0.493	3.180226e-65	6: Fibroblast	PTPRCAP
1.870137e-69	0.4967340	0.324	0.082	4.181253e-65	6: Fibroblast	MAFF
1.904272e-69	0.3143704	0.300	0.071	4.257572e-65	6: Fibroblast	CALHM2
2.703655e-69	0.5049582	0.202	0.036	6.044833e-65	6: Fibroblast	PODXL
4.642870e-69	0.6268993	0.856	0.589	1.038053e-64	6: Fibroblast	DAD1
4.978537e-69	0.3990649	0.398	0.116	1.113101e-64	6: Fibroblast	ODF3B
7.104628e-69	0.5345821	0.705	0.306	1.588453e-64	6: Fibroblast	HSBP1
1.105655e-68	-1.1147314	0.041	0.499	2.472023e-64	6: Fibroblast	SELL
1.115731e-68	0.4626692	0.439	0.140	2.494551e-64	6: Fibroblast	EEA1
1.973962e-68	0.4382950	0.398	0.120	4.413385e-64	6: Fibroblast	SLC39A7
3.448697e-68	0.5410179	0.524	0.194	7.710597e-64	6: Fibroblast	PLEC
4.296653e-68	0.3429988	0.359	0.097	9.606456e-64	6: Fibroblast	TCEAL8
6.223082e-68	0.6847071	0.729	0.380	1.391357e-63	6: Fibroblast	PHPT1
7.828641e-68	-0.6255443	0.995	0.993	1.750328e-63	6: Fibroblast	RPL37
1.009376e-67	-0.8565574	0.600	0.851	2.256762e-63	6: Fibroblast	SRSF7
1.108665e-67	0.3024240	0.273	0.061	2.478753e-63	6: Fibroblast	PCYOX1
1.315871e-67	-0.5630610	0.993	0.993	2.942024e-63	6: Fibroblast	RPL35A
1.815510e-67	-0.5243255	0.993	0.997	4.059116e-63	6: Fibroblast	RPS7
6.783604e-67	0.6303827	0.624	0.269	1.516678e-62	6: Fibroblast	TYMP
1.521625e-66	0.3896012	0.200	0.036	3.402048e-62	6: Fibroblast	JUP
1.572840e-66	0.3783740	0.249	0.052	3.516556e-62	6: Fibroblast	DUSP6
1.917261e-66	-0.6557449	0.995	0.994	4.286612e-62	6: Fibroblast	RPL34
2.618507e-66	0.9238476	0.629	0.297	5.854457e-62	6: Fibroblast	LAP3
4.978864e-66	-0.6166209	0.993	0.990	1.113174e-61	6: Fibroblast	RPL36
5.100945e-66	-0.8242368	0.149	0.588	1.140469e-61	6: Fibroblast	SEPTIN6
1.835961e-65	-0.8336576	0.076	0.519	4.104842e-61	6: Fibroblast	RBM38
2.065708e-65	0.5513482	0.707	0.352	4.618510e-61	6: Fibroblast	SEC11A
4.498767e-65	-0.8152853	0.122	0.562	1.005834e-60	6: Fibroblast	SMAP2
9.444782e-65	0.2658132	0.237	0.049	2.111664e-60	6: Fibroblast	PLXNB2
1.717163e-64	-1.0577966	0.088	0.523	3.839232e-60	6: Fibroblast	TUBA4A
1.862971e-64	0.2877534	0.254	0.056	4.165231e-60	6: Fibroblast	INPP1
1.997982e-64	0.6475460	0.698	0.367	4.467088e-60	6: Fibroblast	RTN4
2.129787e-64	0.4593337	0.549	0.211	4.761777e-60	6: Fibroblast	QKI
2.607548e-64	-0.8941110	0.044	0.490	5.829955e-60	6: Fibroblast	SAMSN1
4.774304e-64	0.5312739	0.634	0.278	1.067439e-59	6: Fibroblast	TMOD3
1.017876e-63	0.3591587	0.290	0.071	2.275768e-59	6: Fibroblast	RHOQ
3.512447e-63	0.3470871	0.351	0.099	7.853128e-59	6: Fibroblast	TCEA2
6.070634e-63	-0.7533170	0.990	0.994	1.357272e-58	6: Fibroblast	RPS5
6.085018e-63	-0.7129779	0.061	0.497	1.360488e-58	6: Fibroblast	SLC38A1
7.388313e-63	0.3852874	0.310	0.079	1.651879e-58	6: Fibroblast	RHOBTB3
9.295587e-63	0.3667747	0.317	0.083	2.078307e-58	6: Fibroblast	PKIG
1.132033e-62	0.8676189	0.398	0.129	2.530998e-58	6: Fibroblast	ICAM1
1.626559e-62	-0.9563756	0.039	0.472	3.636660e-58	6: Fibroblast	TAGAP
2.535952e-62	0.4507369	0.302	0.079	5.669881e-58	6: Fibroblast	OAZ2
2.717007e-62	0.3642207	0.380	0.114	6.074685e-58	6: Fibroblast	SMAD5
3.504493e-62	0.2917497	0.141	0.020	7.835345e-58	6: Fibroblast	SCARB1
4.337192e-62	0.2599129	0.229	0.048	9.697093e-58	6: Fibroblast	CTBP2
4.455060e-62	0.2813681	0.239	0.051	9.960623e-58	6: Fibroblast	MSC
4.666497e-62	-0.5496586	1.000	1.000	1.043335e-57	6: Fibroblast	RPL10
6.294988e-62	-1.1723248	0.046	0.478	1.407433e-57	6: Fibroblast	CCR7
1.741963e-61	-0.7632206	0.049	0.472	3.894681e-57	6: Fibroblast	MBP
2.127587e-61	-0.8160674	0.024	0.451	4.756859e-57	6: Fibroblast	LIME1
3.716650e-61	0.2618910	0.220	0.045	8.309686e-57	6: Fibroblast	NR2F6
4.308931e-61	-0.7214132	0.041	0.467	9.633907e-57	6: Fibroblast	EPB41
6.377014e-61	-1.4082103	0.627	0.812	1.425773e-56	6: Fibroblast	ZFP36L2
1.283730e-60	-0.7803075	0.146	0.560	2.870164e-56	6: Fibroblast	WIPF1
2.336887e-60	0.6410412	0.344	0.099	5.224811e-56	6: Fibroblast	ATF3
3.791431e-60	-0.5716214	1.000	0.999	8.476881e-56	6: Fibroblast	RPL13
6.444253e-60	0.2522142	0.227	0.048	1.440806e-55	6: Fibroblast	CFL2
1.176576e-59	0.3822343	0.339	0.098	2.630588e-55	6: Fibroblast	PLIN3
1.264225e-59	-0.6504594	0.880	0.957	2.826553e-55	6: Fibroblast	RPL36AL
1.423579e-59	0.5544642	0.759	0.428	3.182838e-55	6: Fibroblast	RAB2A
1.592917e-59	-0.5737307	0.995	0.997	3.561445e-55	6: Fibroblast	RPL32
1.744450e-59	-0.7462558	0.129	0.543	3.900241e-55	6: Fibroblast	ARHGEF1
1.903630e-59	0.9712230	0.856	0.601	4.256136e-55	6: Fibroblast	ZFP36L1
2.055123e-59	0.3165773	0.295	0.077	4.594845e-55	6: Fibroblast	SLC39A13
2.155876e-59	-0.7729855	0.017	0.431	4.820108e-55	6: Fibroblast	IL10RA
2.534738e-59	0.3962195	0.573	0.235	5.667167e-55	6: Fibroblast	CTSZ
3.354740e-59	0.3202286	0.332	0.090	7.500528e-55	6: Fibroblast	DBN1
3.751722e-59	0.2716713	0.127	0.017	8.388100e-55	6: Fibroblast	MGST1
4.684751e-59	0.6258736	0.673	0.359	1.047417e-54	6: Fibroblast	NENF
6.217985e-59	-0.7102259	0.037	0.449	1.390217e-54	6: Fibroblast	IKZF1
7.936324e-59	-0.7839024	0.988	0.997	1.774403e-54	6: Fibroblast	MALAT1
1.121032e-58	-0.7585430	0.029	0.439	2.506403e-54	6: Fibroblast	ZAP70
3.400970e-58	0.6722625	0.580	0.281	7.603889e-54	6: Fibroblast	KDELR2
3.458529e-58	0.4572744	0.476	0.179	7.732580e-54	6: Fibroblast	C1orf122
3.978193e-58	0.7895737	0.383	0.126	8.894443e-54	6: Fibroblast	RGS16
5.007939e-58	-0.7086827	0.017	0.424	1.119675e-53	6: Fibroblast	ARHGAP9
5.144010e-58	-0.5288157	0.993	0.995	1.150098e-53	6: Fibroblast	RPS13
5.533979e-58	0.4491064	0.466	0.171	1.237287e-53	6: Fibroblast	DYNC1I2
7.020479e-58	-0.7045936	0.027	0.432	1.569639e-53	6: Fibroblast	TRAF3IP3
7.439737e-58	0.2875097	0.310	0.084	1.663376e-53	6: Fibroblast	TMEM9
7.786382e-58	0.3845933	0.463	0.166	1.740879e-53	6: Fibroblast	HEXB
9.720937e-58	-0.5511729	0.995	0.997	2.173407e-53	6: Fibroblast	RPS28
1.220968e-57	0.3688035	0.320	0.091	2.729840e-53	6: Fibroblast	ZMAT3
2.351228e-57	0.7828797	0.290	0.080	5.256875e-53	6: Fibroblast	SPON2
3.365625e-57	-0.6352346	0.041	0.448	7.524864e-53	6: Fibroblast	FAM49B
4.171109e-57	0.5543172	0.715	0.370	9.325765e-53	6: Fibroblast	KDELR1
4.286087e-57	0.5757769	0.780	0.459	9.582833e-53	6: Fibroblast	CLTA
6.353713e-57	-0.8543625	0.029	0.436	1.420563e-52	6: Fibroblast	ALOX5AP
6.991505e-57	0.3317038	0.351	0.105	1.563161e-52	6: Fibroblast	ISOC2
7.567171e-57	0.4891135	0.407	0.140	1.691868e-52	6: Fibroblast	GALNT1
8.391659e-57	-0.8455907	0.051	0.454	1.876207e-52	6: Fibroblast	LAT
2.251805e-56	0.2866760	0.244	0.057	5.034586e-52	6: Fibroblast	MAST4
2.455156e-56	-0.7473424	0.041	0.445	5.489239e-52	6: Fibroblast	RIPOR2
3.854049e-56	0.3534154	0.356	0.110	8.616883e-52	6: Fibroblast	NTAN1
5.202604e-56	-0.7557170	0.034	0.433	1.163198e-51	6: Fibroblast	CLEC2D
5.292826e-56	-0.6752472	0.095	0.498	1.183370e-51	6: Fibroblast	CSK
5.850371e-56	0.5771782	0.456	0.173	1.308026e-51	6: Fibroblast	TUBA1C
7.427567e-56	0.9779254	0.395	0.141	1.660655e-51	6: Fibroblast	PRCP
7.971460e-56	0.4696458	0.502	0.203	1.782259e-51	6: Fibroblast	YIF1A
8.094637e-56	0.2556681	0.227	0.051	1.809799e-51	6: Fibroblast	C1RL
9.708515e-56	-0.8147244	0.020	0.416	2.170630e-51	6: Fibroblast	SYTL3
1.116613e-55	0.3168539	0.302	0.083	2.496522e-51	6: Fibroblast	SEC24D
1.414405e-55	-0.7121882	0.512	0.795	3.162326e-51	6: Fibroblast	SF1
1.422880e-55	0.3229244	0.295	0.081	3.181276e-51	6: Fibroblast	DAPK3
2.303630e-55	0.2620803	0.178	0.034	5.150457e-51	6: Fibroblast	PKP4
3.691871e-55	-0.9062663	0.273	0.636	8.254285e-51	6: Fibroblast	FYN
4.514012e-55	0.5148237	0.120	0.016	1.009243e-50	6: Fibroblast	CA2
5.112650e-55	-1.1908294	0.380	0.695	1.143086e-50	6: Fibroblast	TSC22D3
5.896301e-55	-0.5064599	0.998	0.997	1.318295e-50	6: Fibroblast	RPS4X
1.327300e-54	-1.5897817	0.583	0.730	2.967576e-50	6: Fibroblast	IL32
2.185782e-54	-0.8719483	0.195	0.574	4.886972e-50	6: Fibroblast	LEPROTL1
3.129038e-54	-1.4749041	0.083	0.472	6.995904e-50	6: Fibroblast	IL7R
3.538215e-54	-0.6644235	0.020	0.408	7.910740e-50	6: Fibroblast	EVI2B
4.015378e-54	0.5502907	0.368	0.121	8.977582e-50	6: Fibroblast	MT1E
7.047146e-54	-0.4400344	0.995	0.995	1.575601e-49	6: Fibroblast	RPL26
7.815852e-54	-0.6365913	0.024	0.411	1.747468e-49	6: Fibroblast	RASAL3
7.818613e-54	0.5190881	0.683	0.361	1.748086e-49	6: Fibroblast	SEPTIN2
8.325668e-54	-0.8927593	0.566	0.809	1.861453e-49	6: Fibroblast	FXYD5
8.977949e-54	0.5813662	0.917	0.693	2.007290e-49	6: Fibroblast	HSP90B1
9.999867e-54	0.5369283	0.729	0.414	2.235770e-49	6: Fibroblast	FIS1
1.007861e-53	0.4069511	0.541	0.229	2.253375e-49	6: Fibroblast	PLD3
1.821882e-53	-0.6451352	0.783	0.926	4.073364e-49	6: Fibroblast	HINT1
2.203769e-53	0.3875613	0.380	0.127	4.927186e-49	6: Fibroblast	PAM
2.974638e-53	0.7249940	0.729	0.433	6.650697e-49	6: Fibroblast	P4HB
3.280605e-53	0.3176049	0.278	0.075	7.334777e-49	6: Fibroblast	CCDC71L
3.322046e-53	0.2644847	0.183	0.036	7.427431e-49	6: Fibroblast	TSPAN18
4.829064e-53	-0.6787960	0.098	0.493	1.079682e-48	6: Fibroblast	VAMP8
4.851959e-53	-0.7466546	0.027	0.411	1.084801e-48	6: Fibroblast	CD247
5.565431e-53	-0.7483591	0.241	0.609	1.244319e-48	6: Fibroblast	SMCHD1
6.120043e-53	-0.5611326	0.985	0.988	1.368319e-48	6: Fibroblast	RPL9
1.590022e-52	0.3658653	0.427	0.154	3.554971e-48	6: Fibroblast	BAD
1.667536e-52	-0.5034106	0.988	0.994	3.728277e-48	6: Fibroblast	RPL17
1.862885e-52	0.4745681	0.400	0.143	4.165039e-48	6: Fibroblast	CISD1
2.838841e-52	0.5585068	0.866	0.626	6.347080e-48	6: Fibroblast	PRDX1
3.243774e-52	-0.6741469	0.034	0.415	7.252429e-48	6: Fibroblast	IL16
3.526031e-52	-0.7278184	0.034	0.417	7.883500e-48	6: Fibroblast	PTPN6
3.812332e-52	-0.5751285	0.846	0.929	8.523613e-48	6: Fibroblast	COX7C
4.592302e-52	-0.6753199	0.061	0.443	1.026747e-47	6: Fibroblast	SLC9A3R1
5.292914e-52	-0.5002526	0.998	0.996	1.183390e-47	6: Fibroblast	RPS23
5.422922e-52	-0.7891497	0.198	0.573	1.212457e-47	6: Fibroblast	CDKN1B
5.934736e-52	-0.7263747	0.020	0.398	1.326888e-47	6: Fibroblast	CD6
8.390216e-52	-0.6731864	0.017	0.394	1.875885e-47	6: Fibroblast	STAT4
1.294065e-51	-0.6065984	0.022	0.399	2.893271e-47	6: Fibroblast	FMNL1
2.062689e-51	0.2573147	0.256	0.066	4.611759e-47	6: Fibroblast	DENND5A
2.310945e-51	0.6839196	0.568	0.273	5.166810e-47	6: Fibroblast	VEGFB
4.828634e-51	-0.6574881	0.068	0.450	1.079586e-46	6: Fibroblast	TNFAIP8
7.871770e-51	0.3413807	0.378	0.129	1.759970e-46	6: Fibroblast	C5orf15
9.081723e-51	0.2985391	0.290	0.082	2.030492e-46	6: Fibroblast	SAV1
9.717264e-51	0.9165593	0.759	0.522	2.172586e-46	6: Fibroblast	BST2
1.152690e-50	0.4099431	0.456	0.177	2.577184e-46	6: Fibroblast	CCPG1
2.903445e-50	1.7578996	0.344	0.131	6.491522e-46	6: Fibroblast	PECAM1
3.873408e-50	0.3362078	0.402	0.142	8.660166e-46	6: Fibroblast	LAMP2
5.443177e-50	0.5384966	0.580	0.291	1.216986e-45	6: Fibroblast	SEC31A
5.935907e-50	-0.6841295	0.117	0.491	1.327150e-45	6: Fibroblast	RGS10
6.367014e-50	-0.8439612	0.029	0.401	1.423537e-45	6: Fibroblast	TCF7
1.267748e-49	-0.5013633	1.000	0.999	2.834431e-45	6: Fibroblast	EEF1A1
1.326611e-49	-0.6797476	0.034	0.404	2.966037e-45	6: Fibroblast	BCL11B
1.931910e-49	-0.8730108	0.085	0.452	4.319365e-45	6: Fibroblast	PTGER4
2.438705e-49	0.3230622	0.366	0.123	5.452457e-45	6: Fibroblast	CBR1
3.021939e-49	-0.7439266	0.195	0.567	6.756451e-45	6: Fibroblast	FAM107B
3.458941e-49	0.2583390	0.249	0.064	7.733500e-45	6: Fibroblast	MIR22HG
3.517967e-49	-0.6536775	0.027	0.392	7.865471e-45	6: Fibroblast	SKAP1
3.529391e-49	0.2947223	0.229	0.057	7.891012e-45	6: Fibroblast	CPNE2
3.816848e-49	0.2856677	0.293	0.085	8.533709e-45	6: Fibroblast	DTWD1
4.098788e-49	0.3485990	0.373	0.123	9.164070e-45	6: Fibroblast	SWAP70
4.313300e-49	-0.4144068	0.998	0.999	9.643676e-45	6: Fibroblast	RPL7A
4.624442e-49	0.2841359	0.100	0.013	1.033933e-44	6: Fibroblast	IDO1
4.717051e-49	0.2671928	0.305	0.089	1.054638e-44	6: Fibroblast	CCDC88A
4.812022e-49	-0.5876429	0.029	0.393	1.075872e-44	6: Fibroblast	ANKRD44
5.038423e-49	0.4308331	0.337	0.112	1.126491e-44	6: Fibroblast	MAGED1
5.611265e-49	0.5614015	0.939	0.810	1.254567e-44	6: Fibroblast	RHOA
7.278201e-49	0.4701329	0.654	0.340	1.627260e-44	6: Fibroblast	LAMP1
1.095412e-48	0.4061502	0.505	0.212	2.449122e-44	6: Fibroblast	TMEM30A
1.649147e-48	-0.7409767	0.112	0.482	3.687163e-44	6: Fibroblast	NSMCE3
1.726855e-48	0.4059252	0.373	0.131	3.860903e-44	6: Fibroblast	LMO4
2.333763e-48	0.4321166	0.168	0.034	5.217827e-44	6: Fibroblast	CPXM1
2.730247e-48	0.5836097	0.549	0.262	6.104287e-44	6: Fibroblast	TMEM165
2.805861e-48	0.2602351	0.290	0.084	6.273344e-44	6: Fibroblast	GAA
3.447649e-48	-0.6477000	0.024	0.384	7.708254e-44	6: Fibroblast	CD96
4.707346e-48	-0.7141796	0.020	0.377	1.052468e-43	6: Fibroblast	SH2D2A
4.788674e-48	0.5457000	0.395	0.151	1.070652e-43	6: Fibroblast	ELK3
5.057057e-48	-0.5952852	0.034	0.394	1.130657e-43	6: Fibroblast	PDE7A
5.321730e-48	-0.4807196	1.000	0.998	1.189832e-43	6: Fibroblast	RPL6
6.896541e-48	-0.6550591	0.844	0.941	1.541929e-43	6: Fibroblast	SH3BGRL3
8.758597e-48	0.2683665	0.261	0.071	1.958247e-43	6: Fibroblast	GATAD1
9.877212e-48	-0.5148357	1.000	0.975	2.208347e-43	6: Fibroblast	TMSB4X
1.219855e-47	0.5421728	0.873	0.611	2.727352e-43	6: Fibroblast	TUBA1B
1.554483e-47	-0.6763468	0.022	0.377	3.475512e-43	6: Fibroblast	SELPLG
1.655159e-47	-0.7201398	0.222	0.574	3.700605e-43	6: Fibroblast	ELF1
1.978158e-47	0.4009973	0.405	0.151	4.422766e-43	6: Fibroblast	MBNL2
2.071556e-47	0.5196241	0.707	0.407	4.631585e-43	6: Fibroblast	RNH1
5.733326e-47	0.6386894	0.561	0.258	1.281857e-42	6: Fibroblast	CYTOR
6.296441e-47	-0.5380183	0.005	0.351	1.407758e-42	6: Fibroblast	DEF6
6.382519e-47	-0.5519163	0.949	0.972	1.427003e-42	6: Fibroblast	RPL4
6.588433e-47	0.3254206	0.324	0.105	1.473042e-42	6: Fibroblast	KLF9
6.726222e-47	0.5191415	0.259	0.075	1.503849e-42	6: Fibroblast	CHPF
7.112004e-47	-0.5302631	1.000	0.997	1.590102e-42	6: Fibroblast	RPS18
9.415407e-47	0.3326951	0.363	0.126	2.105097e-42	6: Fibroblast	JOSD2
1.210886e-46	0.4707650	0.629	0.327	2.707299e-42	6: Fibroblast	ZNHIT1
1.551332e-46	0.9067680	0.583	0.330	3.468467e-42	6: Fibroblast	TGFBR2
2.200961e-46	1.3131055	0.100	0.014	4.920908e-42	6: Fibroblast	PI16
2.435418e-46	0.7196901	0.617	0.321	5.445108e-42	6: Fibroblast	MARCKSL1
2.948507e-46	-0.6744016	0.102	0.460	6.592273e-42	6: Fibroblast	PPP2R5C
7.206448e-46	0.3441118	0.324	0.106	1.611218e-41	6: Fibroblast	GNS
1.089213e-45	0.8106187	0.720	0.466	2.435263e-41	6: Fibroblast	NEAT1
1.094148e-45	-0.6644567	0.990	0.992	2.446297e-41	6: Fibroblast	UBC
1.595244e-45	0.2775000	0.271	0.078	3.566646e-41	6: Fibroblast	YES1
1.814431e-45	0.3014326	0.261	0.075	4.056704e-41	6: Fibroblast	SLC44A1
2.077329e-45	0.5238641	0.393	0.143	4.644493e-41	6: Fibroblast	MEF2C
2.092001e-45	-0.5760499	0.117	0.481	4.677296e-41	6: Fibroblast	TSTD1
2.825349e-45	0.4756439	0.683	0.385	6.316916e-41	6: Fibroblast	TMEM219
2.865578e-45	0.4699274	0.310	0.100	6.406860e-41	6: Fibroblast	CAMK2N1
3.614840e-45	-0.4206375	0.995	0.996	8.082060e-41	6: Fibroblast	RPL29
3.837201e-45	0.6175578	0.288	0.091	8.579213e-41	6: Fibroblast	TNFSF13B
6.308484e-45	-0.5726626	0.117	0.474	1.410451e-40	6: Fibroblast	OCIAD2
9.154205e-45	-0.5064019	0.993	0.995	2.046697e-40	6: Fibroblast	RPS6
9.648144e-45	-0.5966248	0.144	0.501	2.157132e-40	6: Fibroblast	FNBP1
1.182766e-44	-0.8613400	0.171	0.523	2.644429e-40	6: Fibroblast	SOCS1
1.189102e-44	-0.6170131	0.173	0.520	2.658595e-40	6: Fibroblast	USP15
1.284417e-44	-0.5781020	0.080	0.428	2.871699e-40	6: Fibroblast	CELF2
1.587458e-44	0.4576554	0.717	0.416	3.549238e-40	6: Fibroblast	PRDX6
1.698172e-44	0.5308946	0.807	0.610	3.796773e-40	6: Fibroblast	TMEM59
1.891018e-44	-0.6628938	0.300	0.622	4.227939e-40	6: Fibroblast	SEPTIN9
2.608214e-44	-0.6576595	0.071	0.418	5.831444e-40	6: Fibroblast	ITGA4
2.739242e-44	0.3193965	0.285	0.089	6.124397e-40	6: Fibroblast	GLT8D1
3.403439e-44	-0.6767430	0.344	0.680	7.609410e-40	6: Fibroblast	GMFG
3.932327e-44	0.3575711	0.400	0.154	8.791896e-40	6: Fibroblast	VGLL4
4.029626e-44	-0.7083951	0.044	0.385	9.009438e-40	6: Fibroblast	PIM2
5.042825e-44	-0.7977918	0.149	0.500	1.127475e-39	6: Fibroblast	BIRC3
5.531377e-44	-0.5398669	0.959	0.975	1.236705e-39	6: Fibroblast	RPL36A
8.013357e-44	-0.4724159	0.983	0.976	1.791626e-39	6: Fibroblast	RPL27
1.331302e-43	0.2999119	0.312	0.103	2.976525e-39	6: Fibroblast	IFT43
1.638944e-43	-0.6372789	0.902	0.939	3.664352e-39	6: Fibroblast	HNRNPA1
2.102087e-43	0.5843046	0.663	0.400	4.699847e-39	6: Fibroblast	OSTC
2.335841e-43	-0.5630911	0.020	0.356	5.222474e-39	6: Fibroblast	P2RY10
2.853336e-43	-0.5732172	0.920	0.953	6.379489e-39	6: Fibroblast	RPL38
2.888632e-43	-0.5768639	0.044	0.383	6.458403e-39	6: Fibroblast	HMGA1
3.261979e-43	-0.6446662	0.229	0.559	7.293133e-39	6: Fibroblast	G3BP2
3.489922e-43	0.3160816	0.315	0.105	7.802767e-39	6: Fibroblast	PTPA
5.074759e-43	-0.6284314	0.710	0.856	1.134615e-38	6: Fibroblast	RPS20
5.745320e-43	-0.9095064	0.027	0.360	1.284539e-38	6: Fibroblast	TRBC1
6.072207e-43	0.2769419	0.183	0.043	1.357624e-38	6: Fibroblast	LMO7
8.922427e-43	0.5843481	0.837	0.613	1.994876e-38	6: Fibroblast	SQSTM1
1.063596e-42	0.6203844	0.956	0.857	2.377988e-38	6: Fibroblast	MYL12B
1.074236e-42	-0.5917702	0.088	0.428	2.401777e-38	6: Fibroblast	EMB
1.302719e-42	-0.5476942	0.071	0.408	2.912619e-38	6: Fibroblast	BIN1
1.386100e-42	0.3322917	0.380	0.144	3.099042e-38	6: Fibroblast	UROD
1.593203e-42	-0.5395914	0.071	0.409	3.562082e-38	6: Fibroblast	DOCK8
1.743855e-42	-0.5925351	0.022	0.350	3.898910e-38	6: Fibroblast	S1PR4
2.257746e-42	-0.5790963	0.890	0.936	5.047869e-38	6: Fibroblast	RPL27A
3.143562e-42	1.3731379	0.739	0.590	7.028375e-38	6: Fibroblast	S100A10
3.396478e-42	0.2776881	0.280	0.087	7.593846e-38	6: Fibroblast	GLMP
3.776585e-42	-0.6173061	0.346	0.639	8.443689e-38	6: Fibroblast	PRR13
4.486063e-42	0.4896987	0.773	0.511	1.002994e-37	6: Fibroblast	PRDX5
5.648871e-42	0.4347786	0.390	0.156	1.262975e-37	6: Fibroblast	ECE1
6.072907e-42	-0.9072057	0.024	0.351	1.357781e-37	6: Fibroblast	AREG
6.251905e-42	-0.6149446	0.205	0.541	1.397801e-37	6: Fibroblast	RHOG
9.299168e-42	0.3919454	0.476	0.205	2.079108e-37	6: Fibroblast	ASAH1
1.181688e-41	0.3506605	0.398	0.155	2.642019e-37	6: Fibroblast	TRIM8
1.305832e-41	-0.6154518	0.976	0.925	2.919580e-37	6: Fibroblast	HLA-A
1.385207e-41	0.3357659	0.407	0.162	3.097046e-37	6: Fibroblast	CZIB
1.400255e-41	-0.6395081	0.215	0.549	3.130690e-37	6: Fibroblast	STK17A
1.851657e-41	-0.8478613	0.293	0.591	4.139935e-37	6: Fibroblast	FAM177A1
2.465851e-41	-0.5286420	0.015	0.333	5.513150e-37	6: Fibroblast	BIN2
2.601408e-41	-0.6022051	0.166	0.505	5.816228e-37	6: Fibroblast	ABRACL
3.752712e-41	0.2977062	0.595	0.316	8.390314e-37	6: Fibroblast	CTSD
3.849073e-41	-0.5008687	0.029	0.352	8.605759e-37	6: Fibroblast	LPXN
4.684981e-41	0.2607377	0.280	0.088	1.047468e-36	6: Fibroblast	MOCS2
9.609107e-41	0.4682731	0.649	0.366	2.148404e-36	6: Fibroblast	MYDGF
1.104994e-40	0.3972673	0.517	0.242	2.470546e-36	6: Fibroblast	NORAD
1.151021e-40	0.4237644	0.590	0.307	2.573452e-36	6: Fibroblast	SCP2
1.286992e-40	0.2990009	0.251	0.075	2.877458e-36	6: Fibroblast	FADS3
1.360922e-40	0.3695958	0.427	0.176	3.042750e-36	6: Fibroblast	TMEM173
1.462957e-40	0.5978236	0.449	0.203	3.270879e-36	6: Fibroblast	ZEB2
1.532415e-40	0.2851984	0.302	0.101	3.426173e-36	6: Fibroblast	SEC23A
1.684806e-40	-0.5874621	0.110	0.436	3.766890e-36	6: Fibroblast	BCAS2
2.075158e-40	1.0343454	0.139	0.027	4.639639e-36	6: Fibroblast	CXCL10
2.161168e-40	0.4914422	0.685	0.419	4.831939e-36	6: Fibroblast	AP2M1
2.481483e-40	0.5273959	0.839	0.579	5.548100e-36	6: Fibroblast	RPS27L
2.637875e-40	0.5025514	0.756	0.506	5.897761e-36	6: Fibroblast	BSG
2.688958e-40	0.7076426	0.722	0.454	6.011972e-36	6: Fibroblast	FLNA
2.810448e-40	-0.6299332	0.085	0.412	6.283601e-36	6: Fibroblast	VPS37B
2.866902e-40	0.3356218	0.412	0.167	6.409819e-36	6: Fibroblast	ARMCX3
2.910682e-40	-0.6128522	0.144	0.479	6.507703e-36	6: Fibroblast	ARID5A
2.986716e-40	-0.5006784	0.012	0.324	6.677699e-36	6: Fibroblast	SYTL1
3.781989e-40	-0.4991044	0.041	0.361	8.455771e-36	6: Fibroblast	GRK6
3.951365e-40	-0.5199836	0.963	0.975	8.834461e-36	6: Fibroblast	EEF1G
4.755510e-40	1.5793827	0.705	0.503	1.063237e-35	6: Fibroblast	FOS
5.048589e-40	-0.7183336	0.034	0.355	1.128763e-35	6: Fibroblast	SLA
5.092109e-40	-0.4995621	0.044	0.364	1.138494e-35	6: Fibroblast	ARHGAP4
5.355046e-40	-0.9166567	0.473	0.735	1.197281e-35	6: Fibroblast	HIST1H4C
5.941019e-40	-0.5480761	0.983	0.975	1.328293e-35	6: Fibroblast	PFN1
5.987536e-40	-0.4611456	0.988	0.989	1.338693e-35	6: Fibroblast	RPL5
6.183157e-40	-0.6191026	0.117	0.447	1.382430e-35	6: Fibroblast	LCP2
7.807514e-40	0.2771774	0.293	0.097	1.745604e-35	6: Fibroblast	COPS7A
8.294348e-40	-0.4645912	0.983	0.986	1.854450e-35	6: Fibroblast	RPL10A
1.000056e-39	-0.5402248	0.117	0.451	2.235925e-35	6: Fibroblast	CDC42SE2
1.019127e-39	0.3918446	0.539	0.263	2.278565e-35	6: Fibroblast	YIPF3
1.162264e-39	0.3881614	0.468	0.210	2.598589e-35	6: Fibroblast	GNG10
1.168088e-39	0.4429675	0.607	0.331	2.611612e-35	6: Fibroblast	MTCH1
1.246508e-39	-0.6750332	0.332	0.635	2.786943e-35	6: Fibroblast	CD44
1.444848e-39	0.3329276	0.341	0.125	3.230392e-35	6: Fibroblast	PLAAT3
1.706870e-39	0.3240665	0.395	0.157	3.816220e-35	6: Fibroblast	EI24
1.927721e-39	-0.5669051	0.039	0.354	4.309998e-35	6: Fibroblast	IGFLR1
2.192867e-39	-0.6098779	0.163	0.490	4.902811e-35	6: Fibroblast	PDCD4
3.474874e-39	-0.5986878	0.029	0.341	7.769124e-35	6: Fibroblast	CD5
3.743803e-39	-0.4657414	0.954	0.953	8.370395e-35	6: Fibroblast	RPL31
3.801468e-39	-0.5016594	0.998	0.998	8.499323e-35	6: Fibroblast	EIF1
4.298261e-39	0.3213073	0.361	0.137	9.610053e-35	6: Fibroblast	HDAC7
4.924125e-39	0.5911580	0.834	0.644	1.100936e-34	6: Fibroblast	POLR2L
5.349896e-39	0.2865890	0.298	0.099	1.196130e-34	6: Fibroblast	ARHGAP21
6.595940e-39	-0.4928425	0.015	0.319	1.474720e-34	6: Fibroblast	ITGB7
6.704825e-39	-0.6460690	0.422	0.687	1.499065e-34	6: Fibroblast	ANKRD12
7.935245e-39	0.3014928	0.290	0.098	1.774162e-34	6: Fibroblast	ARHGAP1
1.090333e-38	0.3506602	0.300	0.106	2.437765e-34	6: Fibroblast	GPX7
1.740303e-38	-0.9944955	0.027	0.335	3.890969e-34	6: Fibroblast	CTSW
1.947711e-38	0.3666910	0.490	0.224	4.354692e-34	6: Fibroblast	ARPC1A
2.222495e-38	-0.4940354	0.049	0.361	4.969055e-34	6: Fibroblast	TMC6
2.395000e-38	-0.6289953	0.190	0.510	5.354741e-34	6: Fibroblast	RESF1
2.488286e-38	-0.6041475	0.034	0.342	5.563309e-34	6: Fibroblast	GPR65
3.123198e-38	-0.6087965	0.095	0.410	6.982847e-34	6: Fibroblast	IDI1
3.256022e-38	0.5456238	0.395	0.174	7.279815e-34	6: Fibroblast	SH3BP5
3.322042e-38	0.2775000	0.256	0.080	7.427421e-34	6: Fibroblast	SLCO3A1
3.530501e-38	-0.5414046	0.012	0.313	7.893494e-34	6: Fibroblast	SPN
3.536439e-38	-0.8004913	0.032	0.340	7.906770e-34	6: Fibroblast	ICOS
4.035724e-38	-0.4833072	0.020	0.321	9.023073e-34	6: Fibroblast	RHOF
4.943761e-38	-0.4000446	0.998	0.999	1.105326e-33	6: Fibroblast	RPS8
5.882817e-38	0.5073410	0.983	0.913	1.315280e-33	6: Fibroblast	GNAS
6.860631e-38	0.2831560	0.290	0.094	1.533900e-33	6: Fibroblast	PRXL2A
7.492919e-38	-0.6105005	0.015	0.315	1.675267e-33	6: Fibroblast	IL2RB
7.626615e-38	0.3452565	0.451	0.198	1.705159e-33	6: Fibroblast	CFDP1
7.723620e-38	-0.6487264	0.022	0.324	1.726847e-33	6: Fibroblast	GZMM
7.927691e-38	0.3705602	0.483	0.222	1.772473e-33	6: Fibroblast	SPAG9
8.263995e-38	-0.5382068	0.037	0.343	1.847664e-33	6: Fibroblast	P2RY8
9.566146e-38	-0.8245483	0.066	0.375	2.138799e-33	6: Fibroblast	RGS2
1.005668e-37	0.2984457	0.310	0.110	2.248473e-33	6: Fibroblast	LUZP1
1.042260e-37	-0.4787011	0.046	0.355	2.330285e-33	6: Fibroblast	CYFIP2
1.314950e-37	0.2863456	0.363	0.140	2.939965e-33	6: Fibroblast	AHCYL1
1.315850e-37	-0.5308478	0.946	0.934	2.941978e-33	6: Fibroblast	HLA-C
1.456648e-37	0.2837905	0.339	0.125	3.256773e-33	6: Fibroblast	ZMIZ1
1.563353e-37	-0.7545515	0.046	0.353	3.495344e-33	6: Fibroblast	NR4A3
1.689998e-37	-0.5411960	0.059	0.365	3.778497e-33	6: Fibroblast	AKNA
1.732522e-37	-0.5120763	0.020	0.319	3.873572e-33	6: Fibroblast	PTPN22
1.960922e-37	-0.5426260	0.195	0.510	4.384228e-33	6: Fibroblast	ARF6
2.175750e-37	-0.7055149	0.029	0.333	4.864542e-33	6: Fibroblast	NCF1
2.423944e-37	-0.5156816	0.017	0.316	5.419453e-33	6: Fibroblast	CAMK4
2.658425e-37	0.6361812	0.637	0.387	5.943707e-33	6: Fibroblast	ACTN4
2.771489e-37	0.6206780	0.793	0.543	6.196496e-33	6: Fibroblast	AHNAK
2.804949e-37	-0.5508114	0.007	0.302	6.271304e-33	6: Fibroblast	TRAT1
3.246081e-37	-0.5080453	0.963	0.942	7.257588e-33	6: Fibroblast	HLA-B
3.655631e-37	-0.6052597	0.315	0.610	8.173260e-33	6: Fibroblast	EML4
3.822352e-37	-0.4647643	0.015	0.309	8.546014e-33	6: Fibroblast	ARHGAP30
4.599913e-37	-0.5582108	0.656	0.819	1.028449e-32	6: Fibroblast	SRSF5
4.836983e-37	-1.5879362	0.061	0.361	1.081453e-32	6: Fibroblast	GZMK
5.094829e-37	0.4323841	0.602	0.337	1.139102e-32	6: Fibroblast	ATRAID
5.549574e-37	-0.5581001	0.020	0.317	1.240774e-32	6: Fibroblast	LY9
5.690945e-37	-0.4854218	0.922	0.953	1.272381e-32	6: Fibroblast	NPM1
6.672032e-37	-0.4785716	0.022	0.317	1.491733e-32	6: Fibroblast	TMC8
7.738569e-37	0.6682543	1.000	0.941	1.730189e-32	6: Fibroblast	TMSB10
7.802184e-37	-0.5254067	0.029	0.328	1.744412e-32	6: Fibroblast	CD28
7.817554e-37	0.2641334	0.334	0.123	1.747849e-32	6: Fibroblast	ST6GALNAC6
1.084799e-36	-0.4897796	0.056	0.361	2.425393e-32	6: Fibroblast	FERMT3
1.264516e-36	-0.5718328	0.022	0.317	2.827205e-32	6: Fibroblast	RUNX3
1.369004e-36	-0.4854973	0.015	0.306	3.060819e-32	6: Fibroblast	PRKCB
1.436797e-36	0.2548389	0.263	0.086	3.212392e-32	6: Fibroblast	SPTSSA
1.844314e-36	0.3933893	0.527	0.258	4.123517e-32	6: Fibroblast	BNIP3L
2.119926e-36	-0.6015146	0.612	0.786	4.739731e-32	6: Fibroblast	TLE5
2.511321e-36	-0.6448809	0.022	0.315	5.614811e-32	6: Fibroblast	SH2D1A
3.849250e-36	-0.4607115	0.024	0.316	8.606153e-32	6: Fibroblast	ARHGAP45
4.017077e-36	-0.5558272	0.432	0.676	8.981381e-32	6: Fibroblast	ERP29
4.027737e-36	-0.4383222	0.998	0.998	9.005214e-32	6: Fibroblast	RPL3
4.109741e-36	0.4330728	0.741	0.471	9.188559e-32	6: Fibroblast	NUCKS1
4.256920e-36	0.2599869	0.217	0.063	9.517623e-32	6: Fibroblast	TMEM159
4.512893e-36	-0.4574483	0.010	0.296	1.008993e-31	6: Fibroblast	SASH3
6.236036e-36	0.6104167	0.871	0.746	1.394253e-31	6: Fibroblast	GUK1
6.576267e-36	0.3192490	0.405	0.171	1.470322e-31	6: Fibroblast	C5orf24
6.822085e-36	-0.7441669	0.068	0.376	1.525282e-31	6: Fibroblast	GBP5
7.416108e-36	-0.5755459	0.034	0.329	1.658093e-31	6: Fibroblast	TC2N
7.885017e-36	0.4742730	0.856	0.641	1.762932e-31	6: Fibroblast	GNG5
8.720648e-36	-0.5366134	0.229	0.533	1.949763e-31	6: Fibroblast	DDX6
8.969043e-36	0.3254860	0.227	0.068	2.005299e-31	6: Fibroblast	MYC
1.026554e-35	-0.6307551	0.632	0.792	2.295168e-31	6: Fibroblast	LDHB
1.038022e-35	-0.7780125	0.322	0.618	2.320811e-31	6: Fibroblast	COTL1
1.094505e-35	0.4788316	0.200	0.057	2.447094e-31	6: Fibroblast	PTP4A3
1.534864e-35	0.4708202	0.651	0.378	3.431649e-31	6: Fibroblast	AP2S1
1.842924e-35	0.6926410	0.768	0.569	4.120410e-31	6: Fibroblast	MYH9
1.956059e-35	0.3643485	0.502	0.247	4.373357e-31	6: Fibroblast	TMEM109
2.979574e-35	0.2752892	0.385	0.157	6.661731e-31	6: Fibroblast	MPV17
3.674354e-35	-0.5826767	0.588	0.771	8.215120e-31	6: Fibroblast	SRSF2
4.266330e-35	-0.5111584	0.037	0.325	9.538662e-31	6: Fibroblast	DENND2D
4.503348e-35	-0.5284655	0.124	0.426	1.006859e-30	6: Fibroblast	SH3KBP1
4.518576e-35	0.5282654	0.700	0.478	1.010263e-30	6: Fibroblast	KTN1
5.229766e-35	0.3134770	0.378	0.157	1.169271e-30	6: Fibroblast	TIMMDC1
5.575376e-35	-0.4792198	0.027	0.315	1.246543e-30	6: Fibroblast	IQGAP2
6.109753e-35	1.0848162	0.215	0.066	1.366019e-30	6: Fibroblast	RBP7
6.706583e-35	0.3161586	0.368	0.152	1.499458e-30	6: Fibroblast	ARL1
6.811479e-35	0.3852410	0.417	0.190	1.522911e-30	6: Fibroblast	OAT
9.152209e-35	0.3713740	0.371	0.151	2.046251e-30	6: Fibroblast	KLF10
9.594729e-35	0.6563058	0.517	0.286	2.145189e-30	6: Fibroblast	SOD2
9.857746e-35	0.4940546	0.407	0.183	2.203995e-30	6: Fibroblast	NCOA7
1.307847e-34	0.2523628	0.154	0.037	2.924085e-30	6: Fibroblast	ERRFI1
1.496412e-34	-0.5141696	0.300	0.585	3.345677e-30	6: Fibroblast	EMD
1.567379e-34	0.4625481	0.483	0.237	3.504346e-30	6: Fibroblast	CEBPB
1.674944e-34	-0.5782312	0.024	0.309	3.744839e-30	6: Fibroblast	CXCR3
1.740636e-34	-0.5208284	0.129	0.426	3.891714e-30	6: Fibroblast	SUN2
2.312391e-34	-0.6182339	0.020	0.302	5.170043e-30	6: Fibroblast	PLAC8
2.391332e-34	0.6920192	0.666	0.453	5.346540e-30	6: Fibroblast	CCDC85B
3.361522e-34	-0.5185192	0.137	0.435	7.515691e-30	6: Fibroblast	CYLD
3.482325e-34	-0.8259187	0.278	0.578	7.785781e-30	6: Fibroblast	DDIT4
3.937366e-34	-0.5388862	0.222	0.512	8.803164e-30	6: Fibroblast	NOP58
4.005539e-34	0.4218881	0.563	0.306	8.955585e-30	6: Fibroblast	SH3GLB1
5.919160e-34	-0.4738959	0.027	0.307	1.323406e-29	6: Fibroblast	SP140
6.143522e-34	-0.4833105	0.176	0.478	1.373569e-29	6: Fibroblast	SF3A1
6.813728e-34	0.3177506	0.273	0.096	1.523413e-29	6: Fibroblast	IL18BP
7.095731e-34	-0.4809133	0.017	0.293	1.586464e-29	6: Fibroblast	EVI2A
8.299210e-34	-0.4723803	0.022	0.300	1.855537e-29	6: Fibroblast	IKZF3
1.409721e-33	0.3656777	0.500	0.250	3.151855e-29	6: Fibroblast	ERLEC1
1.414904e-33	-0.4160342	1.000	0.934	3.163442e-29	6: Fibroblast	B2M
1.467619e-33	0.2683318	0.298	0.110	3.281303e-29	6: Fibroblast	ATL3
1.538871e-33	0.2686988	0.322	0.123	3.440607e-29	6: Fibroblast	ACAT1
2.297372e-33	0.3917892	0.541	0.287	5.136464e-29	6: Fibroblast	TMEM35B
2.680282e-33	-1.2976407	0.059	0.336	5.992574e-29	6: Fibroblast	CST7
2.693848e-33	0.3902607	0.522	0.260	6.022905e-29	6: Fibroblast	PLSCR1
3.187517e-33	-0.4694844	0.034	0.312	7.126651e-29	6: Fibroblast	ARAP2
3.233236e-33	0.3672334	0.512	0.260	7.228869e-29	6: Fibroblast	ESD
3.234462e-33	0.4035696	0.500	0.253	7.231611e-29	6: Fibroblast	GSTO1
3.839566e-33	-0.5926895	0.120	0.415	8.584501e-29	6: Fibroblast	SEC11C
3.846375e-33	-0.4802402	0.912	0.955	8.599724e-29	6: Fibroblast	OAZ1
4.541465e-33	-0.4794291	0.010	0.278	1.015381e-28	6: Fibroblast	AC004687.1
6.467284e-33	0.3414462	0.471	0.228	1.445955e-28	6: Fibroblast	SAT2
8.137564e-33	0.3200413	0.449	0.209	1.819397e-28	6: Fibroblast	COA3
8.235790e-33	0.4033959	0.951	0.832	1.841358e-28	6: Fibroblast	GABARAP
8.275238e-33	-0.4705760	0.015	0.284	1.850178e-28	6: Fibroblast	ITK
8.298894e-33	0.5420655	0.846	0.699	1.855467e-28	6: Fibroblast	GPX4
8.574723e-33	-0.5554912	0.905	0.911	1.917137e-28	6: Fibroblast	PNRC1
1.098329e-32	0.3499014	0.300	0.114	2.455643e-28	6: Fibroblast	NDRG1
1.137845e-32	-0.4515541	0.015	0.282	2.543993e-28	6: Fibroblast	DOK2
1.309654e-32	-0.4731137	0.959	0.943	2.928124e-28	6: Fibroblast	EEF1D
1.492757e-32	-0.4389312	0.010	0.274	3.337506e-28	6: Fibroblast	ITGAL
1.615038e-32	-0.4335653	0.873	0.922	3.610903e-28	6: Fibroblast	TMA7
1.689283e-32	0.3190537	0.354	0.148	3.776898e-28	6: Fibroblast	CASC4
1.706147e-32	0.4772901	0.729	0.489	3.814602e-28	6: Fibroblast	TLN1
1.771488e-32	1.7309410	0.178	0.050	3.960692e-28	6: Fibroblast	CFD
1.797400e-32	-0.4823454	0.059	0.337	4.018626e-28	6: Fibroblast	TTC39C
1.845548e-32	-0.5012644	0.693	0.840	4.126275e-28	6: Fibroblast	SUB1
1.893391e-32	0.2704335	0.290	0.107	4.233244e-28	6: Fibroblast	GNAQ
2.185046e-32	0.2716422	0.324	0.127	4.885327e-28	6: Fibroblast	GOLGA2
2.335060e-32	0.4238634	0.515	0.274	5.220727e-28	6: Fibroblast	IFI27L2
2.929608e-32	-0.4152569	0.846	0.908	6.550017e-28	6: Fibroblast	ATP5MG
3.134885e-32	-0.7270119	0.527	0.787	7.008976e-28	6: Fibroblast	CRIP1
3.359066e-32	-0.5307322	0.205	0.491	7.510200e-28	6: Fibroblast	CHD1
3.538313e-32	0.4879222	0.624	0.378	7.910960e-28	6: Fibroblast	ZYX
4.142933e-32	0.4923854	0.702	0.481	9.262770e-28	6: Fibroblast	TSPO
4.271578e-32	0.3563078	0.539	0.285	9.550393e-28	6: Fibroblast	BCL7C
5.283217e-32	-0.5164926	0.349	0.624	1.181222e-27	6: Fibroblast	CYCS
5.909920e-32	-0.4756888	0.154	0.444	1.321340e-27	6: Fibroblast	GTF2B
6.786946e-32	0.2860411	0.290	0.108	1.517425e-27	6: Fibroblast	AFDN
8.599896e-32	0.3607357	0.585	0.320	1.922765e-27	6: Fibroblast	ACADVL
1.010812e-31	0.2747796	0.244	0.083	2.259973e-27	6: Fibroblast	TCEAL3
1.299988e-31	0.4000434	0.476	0.242	2.906513e-27	6: Fibroblast	VMP1
1.512621e-31	-0.5030861	0.122	0.406	3.381919e-27	6: Fibroblast	CCNH
1.517764e-31	-0.4060392	0.017	0.278	3.393416e-27	6: Fibroblast	PARVG
1.845741e-31	0.4439871	0.722	0.508	4.126708e-27	6: Fibroblast	GABARAPL2
1.990612e-31	-0.4649413	0.132	0.416	4.450611e-27	6: Fibroblast	MCUB
2.086411e-31	-0.5858586	0.563	0.734	4.664798e-27	6: Fibroblast	DDX24
3.185532e-31	-0.4359430	0.122	0.403	7.122213e-27	6: Fibroblast	SS18L2
3.458915e-31	-0.4726554	0.120	0.401	7.733442e-27	6: Fibroblast	CYTH1
3.988985e-31	-0.3605716	0.983	0.992	8.918573e-27	6: Fibroblast	RPL35
4.105423e-31	-0.5035448	0.571	0.756	9.178906e-27	6: Fibroblast	SNHG6
5.045414e-31	0.3816524	0.463	0.233	1.128054e-26	6: Fibroblast	MORF4L2
5.109817e-31	-0.3584239	0.305	0.105	1.142453e-26	6: Fibroblast	IGFBP2
5.140966e-31	-0.4828042	0.044	0.312	1.149417e-26	6: Fibroblast	TRAC
5.599257e-31	-1.1167011	0.039	0.305	1.251882e-26	6: Fibroblast	CD83
5.622475e-31	0.3230922	0.473	0.234	1.257073e-26	6: Fibroblast	RRAGA
7.564256e-31	0.3162641	0.478	0.238	1.691216e-26	6: Fibroblast	RAB1A
1.145682e-30	0.2759331	0.285	0.109	2.561517e-26	6: Fibroblast	PARVB
1.413112e-30	0.4303957	0.751	0.528	3.159436e-26	6: Fibroblast	GNB2
1.570354e-30	-0.3572837	0.995	0.991	3.510997e-26	6: Fibroblast	NACA
1.596267e-30	-0.5126694	0.124	0.407	3.568933e-26	6: Fibroblast	GNG2
1.929702e-30	-0.5026402	0.159	0.439	4.314429e-26	6: Fibroblast	CCND3
2.019184e-30	-0.4260808	0.022	0.279	4.514490e-26	6: Fibroblast	PTPN7
2.313094e-30	-0.4793695	0.168	0.463	5.171615e-26	6: Fibroblast	ARHGAP15
2.404875e-30	0.3260601	0.261	0.096	5.376819e-26	6: Fibroblast	P4HA1
3.133017e-30	0.2713194	0.327	0.134	7.004799e-26	6: Fibroblast	DHRS4
3.433912e-30	-0.5489588	0.488	0.691	7.677541e-26	6: Fibroblast	MBNL1
4.176721e-30	0.3129778	0.480	0.239	9.338312e-26	6: Fibroblast	PLSCR3
4.318790e-30	-0.3516409	0.983	0.994	9.655950e-26	6: Fibroblast	RPS9
4.518064e-30	0.4332046	0.763	0.555	1.010149e-25	6: Fibroblast	TMEM50A
5.529463e-30	0.3032416	0.476	0.239	1.236277e-25	6: Fibroblast	GNPTG
5.816980e-30	-0.4389217	0.200	0.485	1.300560e-25	6: Fibroblast	KLF13
6.538619e-30	0.3196929	0.405	0.187	1.461904e-25	6: Fibroblast	DPM3
7.046221e-30	-0.3876750	0.007	0.253	1.575394e-25	6: Fibroblast	SEMA4D
7.480966e-30	0.2853151	0.390	0.175	1.672594e-25	6: Fibroblast	CHD9
8.071355e-30	0.3816700	0.576	0.336	1.804593e-25	6: Fibroblast	SDF4
8.639317e-30	0.3045638	0.432	0.207	1.931579e-25	6: Fibroblast	MCRIP1
8.731813e-30	-0.6138636	0.146	0.413	1.952259e-25	6: Fibroblast	ADGRE5
9.978346e-30	0.3751528	0.383	0.179	2.230959e-25	6: Fibroblast	ANKRD10
1.359986e-29	-0.5092160	0.700	0.834	3.040656e-25	6: Fibroblast	NOP53
1.420444e-29	0.3468060	0.580	0.323	3.175829e-25	6: Fibroblast	RBMS1
1.480794e-29	-0.5334197	0.632	0.778	3.310759e-25	6: Fibroblast	SFPQ
1.560773e-29	-1.3593122	0.054	0.305	3.489577e-25	6: Fibroblast	GZMA
1.606850e-29	-0.4753589	0.224	0.498	3.592595e-25	6: Fibroblast	GRB2
1.647005e-29	-0.4466043	0.112	0.385	3.682374e-25	6: Fibroblast	PIP4K2A
2.192950e-29	-0.4242960	0.005	0.248	4.902997e-25	6: Fibroblast	HSH2D
2.311425e-29	0.2971449	0.385	0.175	5.167883e-25	6: Fibroblast	LRRFIP2
2.567263e-29	-0.4186194	0.024	0.273	5.739886e-25	6: Fibroblast	GLCCI1
2.615716e-29	0.2782880	0.407	0.187	5.848218e-25	6: Fibroblast	MGAT1
3.280830e-29	-0.3255796	0.990	0.990	7.335280e-25	6: Fibroblast	RPL24
3.295986e-29	-0.4826004	0.078	0.344	7.369166e-25	6: Fibroblast	PPM1K
3.386514e-29	-0.3918279	0.015	0.259	7.571568e-25	6: Fibroblast	PSTPIP1
3.393315e-29	-0.3392282	0.985	0.991	7.586774e-25	6: Fibroblast	RACK1
3.494303e-29	0.3389655	0.539	0.292	7.812562e-25	6: Fibroblast	TACC1
3.598238e-29	0.2911463	0.427	0.203	8.044941e-25	6: Fibroblast	HEXA
3.598773e-29	-2.0333731	0.059	0.308	8.046137e-25	6: Fibroblast	NKG7
3.870246e-29	0.3660558	0.859	0.687	8.653097e-25	6: Fibroblast	KRTCAP2
4.700033e-29	0.3783541	0.629	0.372	1.050833e-24	6: Fibroblast	HMGN3
4.879121e-29	0.5459221	0.507	0.287	1.090874e-24	6: Fibroblast	SERTAD1
5.758558e-29	0.4267161	0.766	0.547	1.287498e-24	6: Fibroblast	SEM1
6.177976e-29	-0.6158574	0.244	0.502	1.381272e-24	6: Fibroblast	LITAF
9.368257e-29	0.2691359	0.322	0.133	2.094555e-24	6: Fibroblast	AIDA
9.836151e-29	0.3181762	0.437	0.216	2.199167e-24	6: Fibroblast	NPTN
1.088069e-28	-0.4121159	0.007	0.246	2.432705e-24	6: Fibroblast	IL21R
1.334262e-28	-0.6438732	0.017	0.259	2.983143e-24	6: Fibroblast	TIGIT
1.529718e-28	0.3477639	0.554	0.312	3.420145e-24	6: Fibroblast	RHEB
1.555279e-28	-0.4111303	0.061	0.319	3.477292e-24	6: Fibroblast	CRYBG1
1.630853e-28	-0.4099398	0.034	0.281	3.646261e-24	6: Fibroblast	DGKA
1.807042e-28	0.3507692	0.361	0.163	4.040185e-24	6: Fibroblast	MRPL17
2.033032e-28	-0.6825661	0.198	0.453	4.545453e-24	6: Fibroblast	PIK3R1
2.176645e-28	0.2558174	0.356	0.155	4.866542e-24	6: Fibroblast	TXNDC15
3.279998e-28	0.3130147	0.380	0.177	7.333418e-24	6: Fibroblast	UGCG
3.432763e-28	-0.5324161	0.244	0.505	7.674972e-24	6: Fibroblast	IDS
3.434367e-28	0.6127231	0.668	0.489	7.678557e-24	6: Fibroblast	ARF4
3.932374e-28	0.2677657	0.476	0.229	8.792001e-24	6: Fibroblast	NME4
4.087681e-28	-0.4637203	0.493	0.709	9.139237e-24	6: Fibroblast	DAZAP2
4.683918e-28	-0.5110540	0.256	0.520	1.047230e-23	6: Fibroblast	GSPT1
4.939907e-28	0.3681943	0.668	0.406	1.104464e-23	6: Fibroblast	YWHAE
5.055327e-28	0.2532902	0.280	0.110	1.130270e-23	6: Fibroblast	RABGAP1
5.759152e-28	-0.4301031	0.076	0.332	1.287631e-23	6: Fibroblast	SSH2
6.370850e-28	-0.4062482	0.090	0.352	1.424395e-23	6: Fibroblast	GRK2
7.847295e-28	-0.4754489	0.934	0.964	1.754498e-23	6: Fibroblast	DDX5
7.955777e-28	-0.4720199	0.202	0.476	1.778753e-23	6: Fibroblast	UBALD2
9.546161e-28	-0.3661427	0.015	0.249	2.134331e-23	6: Fibroblast	NCKAP1L
1.021274e-27	0.3652452	0.541	0.312	2.283365e-23	6: Fibroblast	ATF4
1.200815e-27	-0.3608356	0.037	0.281	2.684783e-23	6: Fibroblast	STXBP2
1.268895e-27	-0.4190004	0.120	0.383	2.836997e-23	6: Fibroblast	SYNRG
1.280705e-27	0.2717423	0.327	0.140	2.863399e-23	6: Fibroblast	DAP
1.297499e-27	-0.3444141	1.000	0.998	2.900949e-23	6: Fibroblast	RPL8
1.320689e-27	0.2890956	0.349	0.155	2.952796e-23	6: Fibroblast	MAP4K5
1.531468e-27	-0.5950350	0.383	0.620	3.424056e-23	6: Fibroblast	RNF213
1.815455e-27	-0.3846501	0.010	0.241	4.058995e-23	6: Fibroblast	ITGB2-AS1
2.265278e-27	0.3814538	0.624	0.390	5.064709e-23	6: Fibroblast	CAPNS1
2.359715e-27	-0.4310580	0.044	0.286	5.275851e-23	6: Fibroblast	SATB1
3.067476e-27	0.2873037	0.298	0.124	6.858263e-23	6: Fibroblast	MPRIP
3.442840e-27	0.2984877	0.356	0.162	7.697502e-23	6: Fibroblast	ELOVL1
3.604281e-27	-0.5226984	0.137	0.391	8.058451e-23	6: Fibroblast	ALG13
4.263016e-27	-0.4304866	0.110	0.368	9.531250e-23	6: Fibroblast	ATM
4.410766e-27	-0.6161723	0.239	0.491	9.861591e-23	6: Fibroblast	CD55
4.973901e-27	0.3415129	0.539	0.301	1.112065e-22	6: Fibroblast	SELENOS
5.226463e-27	0.4136951	0.832	0.688	1.168533e-22	6: Fibroblast	PDIA3
6.141549e-27	-0.3820547	0.017	0.248	1.373128e-22	6: Fibroblast	RASGRP1
6.219997e-27	-0.4138557	0.059	0.302	1.390667e-22	6: Fibroblast	PARP8
7.012340e-27	-0.3543532	0.015	0.244	1.567819e-22	6: Fibroblast	MAP4K1
7.162459e-27	0.3690677	0.676	0.450	1.601383e-22	6: Fibroblast	PDIA6
7.301848e-27	0.2531637	0.100	0.021	1.632547e-22	6: Fibroblast	GPC3
8.585676e-27	0.4020560	0.563	0.336	1.919585e-22	6: Fibroblast	MACF1
8.765090e-27	-0.3835959	0.044	0.285	1.959699e-22	6: Fibroblast	PREX1
9.167492e-27	-0.4348120	0.080	0.329	2.049668e-22	6: Fibroblast	USP36
9.322130e-27	-0.4262598	0.151	0.415	2.084242e-22	6: Fibroblast	BAZ1A
1.012679e-26	-0.3892513	0.078	0.325	2.264147e-22	6: Fibroblast	TBCC
1.044456e-26	-0.5219636	0.173	0.426	2.335194e-22	6: Fibroblast	SP110
1.265732e-26	-0.3542117	0.015	0.242	2.829924e-22	6: Fibroblast	DOCK2
1.389652e-26	0.3189722	0.520	0.289	3.106984e-22	6: Fibroblast	LRP10
1.402928e-26	1.1312811	0.702	0.537	3.136667e-22	6: Fibroblast	JUN
1.476202e-26	-0.4190098	0.098	0.351	3.300492e-22	6: Fibroblast	CNOT6L
1.808426e-26	-0.4527750	0.156	0.417	4.043279e-22	6: Fibroblast	JPT1
1.826704e-26	-0.4689354	0.220	0.485	4.084145e-22	6: Fibroblast	PARP1
2.517808e-26	-0.8147487	0.078	0.322	5.629314e-22	6: Fibroblast	DUSP4
2.651126e-26	0.3067087	0.215	0.076	5.927387e-22	6: Fibroblast	FAM43A
2.728728e-26	-0.4646280	0.034	0.269	6.100890e-22	6: Fibroblast	HIST1H1D
3.006331e-26	0.5084540	0.968	0.924	6.721555e-22	6: Fibroblast	MIF
3.160170e-26	0.3187569	0.566	0.317	7.065507e-22	6: Fibroblast	PPP1R14B
3.231083e-26	-0.3709143	0.039	0.273	7.224056e-22	6: Fibroblast	RASSF5
3.376003e-26	-0.8559860	0.017	0.243	7.548067e-22	6: Fibroblast	PRF1
3.788182e-26	-0.6560151	0.144	0.394	8.469617e-22	6: Fibroblast	DUSP5
5.097475e-26	0.6443562	0.939	0.862	1.139693e-21	6: Fibroblast	MTRNR2L12
5.998117e-26	-1.0675318	0.029	0.256	1.341059e-21	6: Fibroblast	CD8A
6.260891e-26	0.2550866	0.202	0.070	1.399810e-21	6: Fibroblast	RAP2A
6.458946e-26	-0.4270525	0.095	0.344	1.444091e-21	6: Fibroblast	NFATC2
6.931794e-26	0.2520744	0.373	0.173	1.549810e-21	6: Fibroblast	CNIH4
7.051116e-26	-0.4713838	0.107	0.353	1.576489e-21	6: Fibroblast	PBXIP1
7.811228e-26	-0.5405770	0.117	0.364	1.746434e-21	6: Fibroblast	KDM6B
8.290902e-26	-0.3288007	0.005	0.222	1.853680e-21	6: Fibroblast	DENND1C
1.164029e-25	-0.3743049	0.029	0.258	2.602537e-21	6: Fibroblast	RCAN3
1.463450e-25	0.4094190	0.622	0.414	3.271981e-21	6: Fibroblast	WASF2
1.473699e-25	0.3609558	0.568	0.344	3.294896e-21	6: Fibroblast	LMAN1
1.500171e-25	-0.3806391	0.024	0.248	3.354082e-21	6: Fibroblast	GPRIN3
1.587223e-25	-0.3417361	0.027	0.252	3.548712e-21	6: Fibroblast	TMEM238
1.647054e-25	-0.3321500	0.010	0.227	3.682483e-21	6: Fibroblast	FGD3
1.678923e-25	-0.3629193	0.024	0.250	3.753735e-21	6: Fibroblast	SIT1
1.888751e-25	0.5678286	0.566	0.363	4.222870e-21	6: Fibroblast	RAB11A
1.971766e-25	-0.3310462	0.983	0.979	4.408474e-21	6: Fibroblast	RPL22
2.075936e-25	-0.4340188	0.944	0.948	4.641379e-21	6: Fibroblast	RPS11
2.127040e-25	0.2622423	0.376	0.178	4.755636e-21	6: Fibroblast	ARL2BP
2.884037e-25	-0.3882521	0.012	0.229	6.448130e-21	6: Fibroblast	SIRPG
3.020225e-25	-0.4364271	0.415	0.647	6.752619e-21	6: Fibroblast	PPP1CA
3.489896e-25	0.3754234	0.341	0.160	7.802709e-21	6: Fibroblast	HAPLN3
3.646063e-25	-0.4133770	0.171	0.421	8.151868e-21	6: Fibroblast	KIF2A
3.851771e-25	-0.4245795	0.178	0.429	8.611790e-21	6: Fibroblast	CHD2
4.489422e-25	-0.4969629	0.012	0.229	1.003745e-20	6: Fibroblast	BCL2A1
4.529836e-25	-0.3910301	0.754	0.834	1.012781e-20	6: Fibroblast	TRIR
5.567307e-25	-0.3653359	0.046	0.274	1.244738e-20	6: Fibroblast	ARRB2
6.480474e-25	-0.4564110	0.090	0.333	1.448904e-20	6: Fibroblast	RNF125
8.031699e-25	-0.3973849	0.090	0.328	1.795727e-20	6: Fibroblast	RABGAP1L
8.192179e-25	-0.4790110	0.156	0.407	1.831607e-20	6: Fibroblast	ODC1
1.457723e-24	-0.4365876	0.044	0.269	3.259178e-20	6: Fibroblast	RASGEF1B
1.469598e-24	0.3399926	0.698	0.458	3.285728e-20	6: Fibroblast	ANAPC11
1.567640e-24	0.2894932	0.324	0.150	3.504929e-20	6: Fibroblast	TMED3
1.632828e-24	-0.4433183	0.029	0.247	3.650676e-20	6: Fibroblast	SLC7A5
1.838288e-24	-0.4252308	0.183	0.428	4.110044e-20	6: Fibroblast	RNF149
2.314168e-24	-0.3809051	0.020	0.233	5.174017e-20	6: Fibroblast	PDE3B
2.559938e-24	0.3223703	0.459	0.252	5.723510e-20	6: Fibroblast	ITGB1BP1
2.633464e-24	0.5648944	0.463	0.261	5.887898e-20	6: Fibroblast	PMEPA1
2.640242e-24	-0.4681876	0.093	0.324	5.903054e-20	6: Fibroblast	TIPARP
2.884304e-24	0.2831920	0.515	0.284	6.448726e-20	6: Fibroblast	CNIH1
3.216926e-24	-0.3921622	0.056	0.283	7.192404e-20	6: Fibroblast	RASGRP2
3.931507e-24	0.2749226	0.229	0.087	8.790062e-20	6: Fibroblast	CHN1
4.103932e-24	-0.5642618	0.012	0.223	9.175571e-20	6: Fibroblast	PLEK
4.533705e-24	0.2905550	0.488	0.272	1.013646e-19	6: Fibroblast	TMEM147
4.590490e-24	-0.4395911	0.829	0.868	1.026342e-19	6: Fibroblast	PSME1
4.765594e-24	-0.3450466	0.002	0.206	1.065492e-19	6: Fibroblast	THEMIS
5.083380e-24	-0.5380862	0.400	0.615	1.136542e-19	6: Fibroblast	ETS1
5.241972e-24	-0.3269695	0.017	0.227	1.172000e-19	6: Fibroblast	PIK3CD
5.348296e-24	-0.4657847	0.402	0.618	1.195772e-19	6: Fibroblast	CIB1
6.244724e-24	0.2552965	0.456	0.240	1.396195e-19	6: Fibroblast	GRHPR
6.670640e-24	0.2746615	0.378	0.185	1.491422e-19	6: Fibroblast	AKT3
7.489987e-24	0.3157939	0.493	0.278	1.674611e-19	6: Fibroblast	GLG1
7.551148e-24	0.3068691	0.422	0.217	1.688286e-19	6: Fibroblast	ADI1
1.116278e-23	0.5011297	0.271	0.121	2.495775e-19	6: Fibroblast	ITGA6
1.201135e-23	-0.3894306	0.856	0.908	2.685498e-19	6: Fibroblast	HLA-E
1.332863e-23	0.2787971	0.320	0.148	2.980015e-19	6: Fibroblast	PICALM
1.361230e-23	-0.3576042	0.061	0.284	3.043439e-19	6: Fibroblast	PSMB8-AS1
1.397329e-23	-0.4181538	0.424	0.623	3.124149e-19	6: Fibroblast	EWSR1
1.504513e-23	0.3842267	0.876	0.685	3.363791e-19	6: Fibroblast	TPI1
1.524946e-23	-0.6723592	0.441	0.635	3.409475e-19	6: Fibroblast	SLC2A3
1.536012e-23	-0.3232122	0.966	0.972	3.434217e-19	6: Fibroblast	PFDN5
1.553629e-23	-0.4262820	0.271	0.517	3.473604e-19	6: Fibroblast	PPP1R2
1.554504e-23	0.5241198	0.705	0.529	3.475560e-19	6: Fibroblast	POMP
1.683890e-23	-0.3683396	0.107	0.339	3.764842e-19	6: Fibroblast	TRABD
1.718517e-23	-0.3577724	0.015	0.221	3.842260e-19	6: Fibroblast	BEX2
1.762609e-23	-0.4491759	0.278	0.519	3.940840e-19	6: Fibroblast	PLP2
1.765490e-23	-0.3231419	0.032	0.245	3.947282e-19	6: Fibroblast	SH3BP1
2.002167e-23	-0.4337557	0.159	0.393	4.476445e-19	6: Fibroblast	CDK17
2.096186e-23	-0.3708008	0.029	0.240	4.686653e-19	6: Fibroblast	TNIK
2.607427e-23	-0.2877878	0.002	0.201	5.829685e-19	6: Fibroblast	GMIP
2.811213e-23	-0.3317857	0.017	0.223	6.285310e-19	6: Fibroblast	MYO1G
3.119819e-23	0.4058628	0.541	0.340	6.975292e-19	6: Fibroblast	NAA38
3.342008e-23	0.2652640	0.298	0.133	7.472062e-19	6: Fibroblast	CPD
3.763650e-23	0.2608098	0.334	0.156	8.414770e-19	6: Fibroblast	FAM200B
4.796161e-23	0.3412455	0.595	0.376	1.072326e-18	6: Fibroblast	SRI
4.835831e-23	-0.4814007	0.139	0.372	1.081195e-18	6: Fibroblast	TNFRSF1B
4.847937e-23	0.2817205	0.146	0.045	1.083902e-18	6: Fibroblast	OLFM2
5.103925e-23	0.3771730	0.756	0.559	1.141135e-18	6: Fibroblast	SEC62
5.218468e-23	-0.3824925	0.429	0.658	1.166745e-18	6: Fibroblast	RBM8A
5.272642e-23	-0.4112524	0.154	0.390	1.178857e-18	6: Fibroblast	DCXR
6.430637e-23	0.2956568	0.595	0.372	1.437762e-18	6: Fibroblast	LAMTOR1
7.888426e-23	0.2858468	0.995	0.966	1.763694e-18	6: Fibroblast	GAPDH
1.043132e-22	-0.3702011	0.241	0.479	2.332236e-18	6: Fibroblast	HSPA9
1.057764e-22	-1.7263927	0.163	0.371	2.364948e-18	6: Fibroblast	CCL5
1.183393e-22	0.3509684	0.490	0.281	2.645831e-18	6: Fibroblast	CTNNB1
1.231521e-22	-0.4696880	0.105	0.327	2.753436e-18	6: Fibroblast	PDE4D
1.592322e-22	-0.4121598	0.844	0.883	3.560114e-18	6: Fibroblast	NCL
1.601795e-22	-0.5651317	0.024	0.228	3.581292e-18	6: Fibroblast	CTLA4
1.838257e-22	0.2800287	0.427	0.228	4.109976e-18	6: Fibroblast	PIGT
1.852281e-22	-0.3632552	0.080	0.301	4.141329e-18	6: Fibroblast	JAK3
2.303952e-22	-0.3773474	0.824	0.878	5.151176e-18	6: Fibroblast	ARPC3
2.931378e-22	-0.3080520	0.005	0.196	6.553975e-18	6: Fibroblast	SCML4
3.061480e-22	-0.3360191	0.049	0.260	6.844857e-18	6: Fibroblast	INPP5D
3.144107e-22	-0.3793458	0.022	0.221	7.029594e-18	6: Fibroblast	LINC00861
3.307417e-22	-0.4837178	0.020	0.217	7.394723e-18	6: Fibroblast	KLRK1
3.616261e-22	-0.4242394	0.390	0.603	8.085236e-18	6: Fibroblast	KMT2E
4.377697e-22	0.2524259	0.356	0.175	9.787655e-18	6: Fibroblast	IFNAR1
4.385000e-22	-0.3769202	0.180	0.411	9.803984e-18	6: Fibroblast	DNTTIP2
5.602034e-22	-0.3472484	0.251	0.489	1.252503e-17	6: Fibroblast	MAPK1IP1L
5.701191e-22	-0.3938467	0.227	0.460	1.274672e-17	6: Fibroblast	C9orf78
6.239444e-22	-0.3092185	0.007	0.197	1.395015e-17	6: Fibroblast	TESPA1
6.507492e-22	0.3214476	0.883	0.682	1.454945e-17	6: Fibroblast	PARK7
6.688847e-22	0.2748994	0.476	0.266	1.495492e-17	6: Fibroblast	RALBP1
8.211485e-22	-0.3596791	0.122	0.344	1.835924e-17	6: Fibroblast	PPP4R3A
9.902083e-22	-0.4233745	0.641	0.756	2.213908e-17	6: Fibroblast	SERP1
1.007167e-21	-0.4297860	0.071	0.281	2.251824e-17	6: Fibroblast	APOBEC3G
1.109673e-21	0.2665190	0.405	0.215	2.481007e-17	6: Fibroblast	NDUFS4
1.422911e-21	-0.2943025	0.020	0.215	3.181344e-17	6: Fibroblast	KCNAB2
1.559560e-21	-0.3014919	0.024	0.220	3.486863e-17	6: Fibroblast	PTK2B
1.600693e-21	-0.3508827	0.029	0.227	3.578830e-17	6: Fibroblast	PYHIN1
1.819524e-21	-0.3761893	0.107	0.326	4.068092e-17	6: Fibroblast	MALT1
2.065196e-21	0.3645056	0.780	0.605	4.617365e-17	6: Fibroblast	CSTB
2.334567e-21	-0.3571614	0.098	0.315	5.219624e-17	6: Fibroblast	ZBTB1
2.381168e-21	-0.3412136	0.056	0.263	5.323816e-17	6: Fibroblast	ARHGAP25
2.503970e-21	-0.4370081	0.146	0.370	5.598377e-17	6: Fibroblast	TMPO
2.721071e-21	-0.3363396	0.234	0.468	6.083771e-17	6: Fibroblast	PPP2CA
2.835183e-21	0.3381198	0.756	0.582	6.338901e-17	6: Fibroblast	BRK1
3.334804e-21	-0.3345414	0.063	0.272	7.455955e-17	6: Fibroblast	SIAH2
3.469436e-21	-0.3139403	0.015	0.203	7.756965e-17	6: Fibroblast	NCF4
3.544642e-21	-1.7986742	0.015	0.204	7.925112e-17	6: Fibroblast	CCL4
3.749489e-21	-0.3069320	0.088	0.302	8.383107e-17	6: Fibroblast	ABT1
3.805641e-21	-0.3256174	0.237	0.472	8.508652e-17	6: Fibroblast	MRPL54
3.933223e-21	0.3144135	0.463	0.269	8.793901e-17	6: Fibroblast	POLE4
4.069484e-21	0.2756598	0.522	0.306	9.098553e-17	6: Fibroblast	CHMP5
4.151208e-21	-0.5805936	0.244	0.457	9.281271e-17	6: Fibroblast	RNF19A
4.155131e-21	-0.4371262	0.205	0.434	9.290041e-17	6: Fibroblast	CSRNP1
4.233861e-21	-0.3100249	0.020	0.210	9.466066e-17	6: Fibroblast	RGL4
5.226811e-21	-0.4858540	0.032	0.228	1.168610e-16	6: Fibroblast	SPINT2
5.234943e-21	-0.3490474	0.139	0.361	1.170428e-16	6: Fibroblast	R3HDM4
5.384736e-21	-0.3704595	0.159	0.384	1.203919e-16	6: Fibroblast	CDC42SE1
5.495824e-21	-0.4198118	0.063	0.274	1.228756e-16	6: Fibroblast	SINHCAF
5.601310e-21	-0.3943190	0.139	0.360	1.252341e-16	6: Fibroblast	SMARCC1
5.692366e-21	-0.3771253	0.151	0.371	1.272699e-16	6: Fibroblast	LNPEP
5.758000e-21	-0.3600711	0.751	0.825	1.287374e-16	6: Fibroblast	EIF3F
5.960961e-21	-0.3860416	0.146	0.372	1.332752e-16	6: Fibroblast	SYAP1
6.084971e-21	-0.3256594	0.076	0.286	1.360478e-16	6: Fibroblast	RNF138
6.263794e-21	-0.2658986	0.002	0.182	1.400459e-16	6: Fibroblast	NUP210
8.874483e-21	-0.2799901	0.002	0.181	1.984157e-16	6: Fibroblast	GRAP2
9.187554e-21	-0.3443111	0.839	0.871	2.054153e-16	6: Fibroblast	EIF3K
9.210364e-21	-0.4162048	0.012	0.198	2.059253e-16	6: Fibroblast	CCR6
9.417610e-21	-0.3543666	0.990	0.984	2.105589e-16	6: Fibroblast	H3F3B
9.990362e-21	-0.3054016	0.051	0.253	2.233645e-16	6: Fibroblast	CCDC88C
1.101939e-20	-0.4047192	0.334	0.536	2.463715e-16	6: Fibroblast	TECR
1.214614e-20	-0.3529978	0.090	0.301	2.715634e-16	6: Fibroblast	PER1
1.399483e-20	-0.3981298	0.449	0.638	3.128965e-16	6: Fibroblast	ANP32B
1.612601e-20	-0.3668344	0.027	0.216	3.605452e-16	6: Fibroblast	POU2F2
1.651457e-20	-0.4193544	0.273	0.485	3.692327e-16	6: Fibroblast	AKAP13
1.680557e-20	-0.3387316	0.090	0.302	3.757389e-16	6: Fibroblast	STK10
1.994613e-20	-0.3754827	0.288	0.512	4.459555e-16	6: Fibroblast	EPC1
2.067432e-20	-0.2835512	0.015	0.197	4.622364e-16	6: Fibroblast	RIC3
2.134244e-20	-0.6316619	0.046	0.239	4.771742e-16	6: Fibroblast	TNFSF9
2.420758e-20	0.2503765	0.368	0.189	5.412331e-16	6: Fibroblast	HADHB
2.818399e-20	-0.3387856	0.093	0.300	6.301376e-16	6: Fibroblast	RASA2
2.884755e-20	-0.6580426	0.024	0.211	6.449736e-16	6: Fibroblast	LAG3
3.047663e-20	-0.3255811	0.083	0.292	6.813966e-16	6: Fibroblast	RCSD1
3.491340e-20	-0.2873205	0.012	0.192	7.805938e-16	6: Fibroblast	GPR132
3.550473e-20	-0.3156286	0.076	0.282	7.938148e-16	6: Fibroblast	DOCK10
3.604485e-20	0.2584194	0.317	0.155	8.058907e-16	6: Fibroblast	ZEB1
4.233607e-20	-0.3894789	0.027	0.213	9.465498e-16	6: Fibroblast	FAAH2
4.236516e-20	0.3389151	0.632	0.433	9.472001e-16	6: Fibroblast	CANX
4.404482e-20	-0.6506485	0.022	0.206	9.847542e-16	6: Fibroblast	KLRB1
5.576250e-20	-0.3277301	0.029	0.216	1.246738e-15	6: Fibroblast	PRKCQ-AS1
7.998152e-20	-0.3409403	0.422	0.620	1.788227e-15	6: Fibroblast	TOMM6
8.158305e-20	-0.2819031	0.037	0.226	1.824034e-15	6: Fibroblast	RGS14
8.591794e-20	0.3700520	0.995	0.973	1.920953e-15	6: Fibroblast	ACTG1
1.073479e-19	-0.3163816	0.012	0.189	2.400083e-15	6: Fibroblast	TOX
1.092319e-19	-0.2980384	0.044	0.235	2.442206e-15	6: Fibroblast	CORO7
1.227931e-19	-0.2944892	0.071	0.272	2.745408e-15	6: Fibroblast	EIF1AY
1.415379e-19	-0.4478772	0.561	0.690	3.164505e-15	6: Fibroblast	GSTK1
1.485319e-19	-0.3275033	0.098	0.299	3.320875e-15	6: Fibroblast	USP3
1.650795e-19	-0.4176630	0.456	0.638	3.690848e-15	6: Fibroblast	HLA-F
1.930780e-19	0.3517448	0.563	0.377	4.316838e-15	6: Fibroblast	SSR3
2.131998e-19	0.3540007	0.546	0.369	4.766722e-15	6: Fibroblast	TMED9
2.165791e-19	-0.3580920	0.022	0.201	4.842275e-15	6: Fibroblast	C1orf162
2.186222e-19	-0.3146157	0.017	0.194	4.887955e-15	6: Fibroblast	NELL2
2.236198e-19	0.3549139	0.515	0.335	4.999692e-15	6: Fibroblast	SEC13
2.298286e-19	-0.5143940	0.573	0.740	5.138508e-15	6: Fibroblast	IRF1
2.309811e-19	-0.3570636	0.315	0.525	5.164276e-15	6: Fibroblast	UQCRFS1
2.382214e-19	-0.2838839	0.029	0.213	5.326155e-15	6: Fibroblast	GPR174
2.490399e-19	-0.4439773	0.080	0.275	5.568034e-15	6: Fibroblast	PFKFB3
2.834017e-19	0.3344785	0.651	0.444	6.336295e-15	6: Fibroblast	IFI16
2.844157e-19	0.2782440	0.490	0.291	6.358967e-15	6: Fibroblast	CLTC
3.373855e-19	0.2530857	0.398	0.217	7.543266e-15	6: Fibroblast	MTLN
3.411304e-19	-0.3089672	0.054	0.243	7.626994e-15	6: Fibroblast	RGS19
3.632760e-19	-0.2884827	0.041	0.228	8.122124e-15	6: Fibroblast	DBF4
4.185178e-19	-0.3126769	0.046	0.234	9.357220e-15	6: Fibroblast	OXNAD1
4.198371e-19	-0.3494135	0.207	0.415	9.386718e-15	6: Fibroblast	CAPZA1
4.282008e-19	0.2797810	0.559	0.349	9.573713e-15	6: Fibroblast	FUNDC2
5.206544e-19	-0.4087279	0.176	0.384	1.164079e-14	6: Fibroblast	GLIPR1
5.367362e-19	-0.3837148	0.288	0.489	1.200035e-14	6: Fibroblast	CD47
6.245405e-19	-0.3226756	0.068	0.261	1.396348e-14	6: Fibroblast	BCL2
6.301820e-19	0.3188987	0.722	0.536	1.408961e-14	6: Fibroblast	NEDD8
7.221406e-19	-0.2935481	0.049	0.235	1.614562e-14	6: Fibroblast	ATP2A3
7.458684e-19	-0.3134069	0.066	0.256	1.667613e-14	6: Fibroblast	JMY
7.634397e-19	0.2841495	0.661	0.447	1.706899e-14	6: Fibroblast	BANF1
7.714319e-19	-0.2501599	0.005	0.170	1.724767e-14	6: Fibroblast	PSD4
7.862342e-19	-0.5423386	0.271	0.511	1.757863e-14	6: Fibroblast	RGCC
8.466196e-19	-0.3044636	0.132	0.336	1.892872e-14	6: Fibroblast	PPHLN1
8.508695e-19	0.2528350	0.459	0.262	1.902374e-14	6: Fibroblast	LIMS1
8.680546e-19	-0.5766437	0.180	0.387	1.940797e-14	6: Fibroblast	HMGB2
9.277149e-19	-0.3768041	0.044	0.225	2.074185e-14	6: Fibroblast	AQP3
1.120782e-18	-0.4649093	0.129	0.326	2.505845e-14	6: Fibroblast	TSPYL2
1.140674e-18	-0.3858969	0.359	0.551	2.550319e-14	6: Fibroblast	ARID4B
1.289515e-18	-0.3464840	0.017	0.188	2.883097e-14	6: Fibroblast	MAL
1.369527e-18	0.2661589	0.446	0.263	3.061988e-14	6: Fibroblast	AP3S1
1.640489e-18	-0.3145733	0.083	0.274	3.667804e-14	6: Fibroblast	AL135905.2
1.676068e-18	-0.3237749	0.129	0.333	3.747353e-14	6: Fibroblast	PHF1
1.804129e-18	0.2841909	0.580	0.383	4.033671e-14	6: Fibroblast	NME3
1.964431e-18	-0.4785558	0.120	0.311	4.392074e-14	6: Fibroblast	MAP3K8
2.033607e-18	0.2537690	0.207	0.086	4.546738e-14	6: Fibroblast	ATP1B1
2.089195e-18	-0.3496696	0.171	0.375	4.671023e-14	6: Fibroblast	TMEM243
2.093610e-18	-0.3353753	0.080	0.274	4.680894e-14	6: Fibroblast	SC5D
2.173492e-18	0.2654783	0.532	0.338	4.859494e-14	6: Fibroblast	CLTB
2.222355e-18	-0.3328840	0.137	0.341	4.968741e-14	6: Fibroblast	RANBP2
2.254933e-18	-0.3688547	0.900	0.913	5.041579e-14	6: Fibroblast	TOMM7
2.468575e-18	-0.3379115	0.227	0.437	5.519239e-14	6: Fibroblast	BUB3
2.487124e-18	-0.3338212	0.095	0.292	5.560712e-14	6: Fibroblast	MGAT4A
2.497309e-18	-0.2979168	0.059	0.243	5.583484e-14	6: Fibroblast	CASP8
2.594457e-18	-0.3442117	0.144	0.350	5.800687e-14	6: Fibroblast	GPCPD1
2.844168e-18	-0.4047575	0.239	0.458	6.358991e-14	6: Fibroblast	SYNGR2
2.989543e-18	0.2851807	0.441	0.265	6.684020e-14	6: Fibroblast	MPG
3.337595e-18	-0.2915438	0.010	0.173	7.462195e-14	6: Fibroblast	ZBP1
3.829810e-18	0.3122622	0.685	0.497	8.562690e-14	6: Fibroblast	MICOS10
4.348630e-18	-0.2978250	0.068	0.256	9.722667e-14	6: Fibroblast	RAPGEF6
4.833846e-18	-0.3157863	0.115	0.312	1.080751e-13	6: Fibroblast	DIAPH1
4.839395e-18	-0.2765885	0.071	0.260	1.081992e-13	6: Fibroblast	PPP6R1
4.997793e-18	-0.3434163	0.115	0.308	1.117407e-13	6: Fibroblast	AAK1
5.022609e-18	-0.3534826	0.337	0.546	1.122955e-13	6: Fibroblast	H2AFV
5.438819e-18	-0.5765393	0.790	0.899	1.216011e-13	6: Fibroblast	JUNB
5.486256e-18	-0.5537082	0.195	0.393	1.226617e-13	6: Fibroblast	IRF7
5.822738e-18	-0.3908982	0.100	0.291	1.301848e-13	6: Fibroblast	SAMD9
5.971842e-18	-0.3278948	0.268	0.471	1.335184e-13	6: Fibroblast	SELENOT
6.047854e-18	-0.3946066	0.476	0.638	1.352179e-13	6: Fibroblast	VAMP2
6.657304e-18	-0.3226208	0.105	0.296	1.488440e-13	6: Fibroblast	HERPUD2
6.927116e-18	0.2688361	0.627	0.407	1.548765e-13	6: Fibroblast	MRPL51
7.325315e-18	-0.3324755	0.054	0.236	1.637794e-13	6: Fibroblast	RAB11FIP1
8.135135e-18	-0.3096466	0.134	0.336	1.818853e-13	6: Fibroblast	LBR
8.285273e-18	-0.3675897	0.141	0.336	1.852421e-13	6: Fibroblast	SRRT
8.316770e-18	-0.3829017	0.388	0.575	1.859464e-13	6: Fibroblast	TERF2IP
8.519573e-18	-0.4627669	0.463	0.630	1.904806e-13	6: Fibroblast	PLAAT4
9.245943e-18	0.2523287	0.454	0.265	2.067208e-13	6: Fibroblast	NUCB2
9.493013e-18	-0.2841479	0.154	0.358	2.122448e-13	6: Fibroblast	WBP11
1.410799e-17	-0.2723112	0.044	0.220	3.154264e-13	6: Fibroblast	FAM102A
1.463519e-17	0.3806478	0.734	0.587	3.272135e-13	6: Fibroblast	ARPC5
1.657905e-17	-1.2085209	0.027	0.191	3.706744e-13	6: Fibroblast	CD79A
2.080774e-17	-0.2906939	0.159	0.361	4.652194e-13	6: Fibroblast	DUS1L
2.154578e-17	-0.2635996	0.051	0.228	4.817207e-13	6: Fibroblast	RNF166
2.171102e-17	-0.3193001	0.071	0.253	4.854150e-13	6: Fibroblast	INPP4B
2.232316e-17	0.2812490	0.237	0.109	4.991011e-13	6: Fibroblast	ARHGAP18
2.406177e-17	-0.2712979	0.005	0.158	5.379731e-13	6: Fibroblast	SAMD3
2.546716e-17	0.2677386	0.402	0.231	5.693948e-13	6: Fibroblast	KXD1
2.665353e-17	-0.3128968	0.166	0.371	5.959197e-13	6: Fibroblast	ITSN2
3.233649e-17	-0.3130675	0.090	0.277	7.229793e-13	6: Fibroblast	PPP1R16B
3.423727e-17	-0.3164176	0.049	0.222	7.654769e-13	6: Fibroblast	TPD52
3.489596e-17	-0.2615163	0.032	0.198	7.802039e-13	6: Fibroblast	LY75
3.645130e-17	-0.2934589	0.095	0.282	8.149782e-13	6: Fibroblast	TRAPPC10
3.837766e-17	0.2868503	0.205	0.087	8.580478e-13	6: Fibroblast	KCNQ1OT1
4.157703e-17	0.3533958	0.354	0.201	9.295793e-13	6: Fibroblast	CDC42EP3
4.351494e-17	0.2663232	0.529	0.342	9.729070e-13	6: Fibroblast	TMEM230
4.437412e-17	-0.3735200	0.739	0.800	9.921166e-13	6: Fibroblast	HNRNPDL
4.907128e-17	-0.2922594	0.034	0.201	1.097136e-12	6: Fibroblast	LMNB1
5.186751e-17	-0.2604827	0.015	0.171	1.159654e-12	6: Fibroblast	PARP15
5.612380e-17	-0.2570845	0.029	0.192	1.254816e-12	6: Fibroblast	SPATA13
5.649970e-17	0.3295118	0.827	0.670	1.263220e-12	6: Fibroblast	SEPTIN7
6.357381e-17	-0.2636423	0.022	0.181	1.421383e-12	6: Fibroblast	SORL1
6.549420e-17	-0.3186979	0.141	0.335	1.464319e-12	6: Fibroblast	ANP32E
6.578762e-17	0.3526491	0.298	0.160	1.470880e-12	6: Fibroblast	EHD4
6.941821e-17	0.2775846	0.754	0.554	1.552052e-12	6: Fibroblast	CAST
7.563814e-17	-0.2548104	0.005	0.154	1.691118e-12	6: Fibroblast	SLA2
7.938892e-17	-0.3297707	0.112	0.296	1.774977e-12	6: Fibroblast	PIK3IP1
8.378968e-17	0.4884573	0.598	0.438	1.873370e-12	6: Fibroblast	PPP1R15A
8.822354e-17	0.2976359	0.759	0.570	1.972502e-12	6: Fibroblast	UQCRQ
8.897390e-17	-0.2640342	0.056	0.229	1.989279e-12	6: Fibroblast	ZNRF2
8.992764e-17	-0.2675722	0.120	0.311	2.010602e-12	6: Fibroblast	NGDN
9.099247e-17	-0.2907060	0.002	0.149	2.034410e-12	6: Fibroblast	AOAH
9.246317e-17	0.2920351	0.451	0.283	2.067292e-12	6: Fibroblast	ADH5
1.154119e-16	-0.2825382	0.044	0.212	2.580380e-12	6: Fibroblast	ATP8A1
1.192891e-16	0.3915889	0.259	0.129	2.667065e-12	6: Fibroblast	LTBP4
1.343340e-16	-0.3011995	0.168	0.362	3.003440e-12	6: Fibroblast	CCDC59
1.409210e-16	0.2781667	0.461	0.289	3.150712e-12	6: Fibroblast	IMPDH2
1.416690e-16	0.2622871	0.761	0.585	3.167436e-12	6: Fibroblast	WDR83OS
1.458812e-16	-0.2742521	0.961	0.960	3.261612e-12	6: Fibroblast	BTF3
1.610259e-16	-0.4535550	0.271	0.453	3.600218e-12	6: Fibroblast	CLDND1
1.829680e-16	-0.3064580	0.012	0.162	4.090799e-12	6: Fibroblast	ARMH1
2.054798e-16	-1.0017897	0.029	0.186	4.594118e-12	6: Fibroblast	MS4A1
2.083201e-16	-0.3354145	0.483	0.629	4.657622e-12	6: Fibroblast	XRCC6
2.186481e-16	-0.2933327	0.037	0.199	4.888535e-12	6: Fibroblast	SEL1L3
2.396247e-16	-0.3329134	0.520	0.680	5.357530e-12	6: Fibroblast	UBXN1
2.428824e-16	0.2770358	0.617	0.417	5.430364e-12	6: Fibroblast	NDUFC1
2.582512e-16	-0.5222506	0.405	0.556	5.773981e-12	6: Fibroblast	NR3C1
2.857072e-16	-0.3260144	0.676	0.758	6.387843e-12	6: Fibroblast	EIF3H
2.968615e-16	-0.3080417	0.007	0.153	6.637230e-12	6: Fibroblast	CXCR5
3.017190e-16	-0.3177008	0.173	0.365	6.745834e-12	6: Fibroblast	PTPN1
3.031509e-16	0.3173477	0.276	0.142	6.777848e-12	6: Fibroblast	DBNDD2
3.180786e-16	-0.4407808	0.022	0.175	7.111601e-12	6: Fibroblast	CD8B
3.215447e-16	-0.3778752	0.027	0.183	7.189097e-12	6: Fibroblast	CD38
3.394763e-16	0.3614228	0.978	0.979	7.590011e-12	6: Fibroblast	MT-ND4
3.720563e-16	-0.3467805	0.466	0.632	8.318435e-12	6: Fibroblast	NSA2
3.871974e-16	-0.3629770	0.127	0.308	8.656960e-12	6: Fibroblast	RORA
3.952832e-16	-0.2945991	0.102	0.284	8.837741e-12	6: Fibroblast	GNA13
3.981699e-16	-0.3405426	0.412	0.605	8.902283e-12	6: Fibroblast	PSMB10
4.072676e-16	0.2787328	0.583	0.387	9.105689e-12	6: Fibroblast	MYADM
4.140060e-16	0.3153603	0.817	0.659	9.256346e-12	6: Fibroblast	TMEM258
4.265808e-16	-0.3088715	0.107	0.289	9.537494e-12	6: Fibroblast	PDCL3
4.584716e-16	-0.3262540	0.146	0.331	1.025051e-11	6: Fibroblast	RALGAPA1
5.212656e-16	0.2591084	0.341	0.188	1.165446e-11	6: Fibroblast	LASP1
5.739055e-16	-0.4685353	0.056	0.221	1.283138e-11	6: Fibroblast	BATF
5.796494e-16	-0.2873486	0.122	0.303	1.295980e-11	6: Fibroblast	RNPEPL1
5.953369e-16	-0.3822258	0.944	0.968	1.331054e-11	6: Fibroblast	SLC25A6
6.045508e-16	-0.2922084	0.124	0.311	1.351655e-11	6: Fibroblast	TLK1
6.236162e-16	-0.2533986	0.134	0.325	1.394281e-11	6: Fibroblast	SHKBP1
9.441436e-16	-0.2644721	0.005	0.145	2.110916e-11	6: Fibroblast	GPR18
1.193729e-15	0.3424951	0.841	0.713	2.668939e-11	6: Fibroblast	CALR
1.209836e-15	-0.3444157	0.307	0.485	2.704951e-11	6: Fibroblast	GPBP1
1.245205e-15	-0.4784153	0.183	0.363	2.784029e-11	6: Fibroblast	CHMP1B
1.246833e-15	-0.3425930	0.805	0.833	2.787668e-11	6: Fibroblast	SNRPD2
1.331506e-15	-0.3917015	0.166	0.354	2.976980e-11	6: Fibroblast	GIMAP5
1.494508e-15	-0.3607460	0.112	0.289	3.341421e-11	6: Fibroblast	LYST
1.502481e-15	-0.3668566	0.429	0.596	3.359247e-11	6: Fibroblast	ACTR3
1.527487e-15	-0.2730285	0.120	0.300	3.415156e-11	6: Fibroblast	SAFB2
1.892119e-15	-0.2933720	0.195	0.387	4.230399e-11	6: Fibroblast	CLK1
2.263398e-15	-0.3194793	0.468	0.637	5.060506e-11	6: Fibroblast	UXT
2.719029e-15	-0.4990716	0.393	0.574	6.079204e-11	6: Fibroblast	UBE2S
2.842781e-15	-0.2644073	0.105	0.281	6.355889e-11	6: Fibroblast	RNASEH2B
3.165520e-15	0.5418600	0.702	0.534	7.077470e-11	6: Fibroblast	MT2A
3.708662e-15	-0.2677798	0.990	0.985	8.291826e-11	6: Fibroblast	RPL37A
3.742570e-15	0.4174764	0.312	0.176	8.367638e-11	6: Fibroblast	PCSK7
4.033374e-15	-0.3951990	0.505	0.638	9.017817e-11	6: Fibroblast	LINC01578
4.090334e-15	0.2875133	0.429	0.267	9.145168e-11	6: Fibroblast	CAPN2
4.192116e-15	-0.4820274	0.307	0.482	9.372732e-11	6: Fibroblast	EPSTI1
4.402295e-15	-0.2659499	0.115	0.288	9.842651e-11	6: Fibroblast	CSNK1G2
4.573255e-15	-0.3000642	0.068	0.232	1.022488e-10	6: Fibroblast	ZC3H12A
4.629085e-15	-0.6798316	0.007	0.143	1.034971e-10	6: Fibroblast	GZMH
4.780952e-15	0.2637358	0.483	0.310	1.068925e-10	6: Fibroblast	CAPZA2
5.197739e-15	0.3270477	0.534	0.378	1.162111e-10	6: Fibroblast	SPTAN1
5.224851e-15	-0.2835694	0.117	0.292	1.168172e-10	6: Fibroblast	SNHG15
5.353987e-15	-0.2592012	0.098	0.271	1.197044e-10	6: Fibroblast	DDX27
5.452220e-15	-0.2776033	0.007	0.143	1.219007e-10	6: Fibroblast	SLAMF7
5.658980e-15	-0.2884889	0.146	0.326	1.265235e-10	6: Fibroblast	ORAI1
6.427666e-15	-0.3184354	0.020	0.161	1.437098e-10	6: Fibroblast	CHI3L2
6.613849e-15	0.5586394	0.817	0.711	1.478724e-10	6: Fibroblast	ALDOA
7.830348e-15	-0.2881162	0.127	0.300	1.750709e-10	6: Fibroblast	WDR74
7.891962e-15	-0.3470379	0.329	0.500	1.764485e-10	6: Fibroblast	KMT2A
7.974163e-15	-0.2761073	0.129	0.304	1.782863e-10	6: Fibroblast	AKIRIN1
9.600409e-15	0.2946662	0.627	0.460	2.146459e-10	6: Fibroblast	TRAM1
1.021219e-14	-0.2771585	0.168	0.346	2.283241e-10	6: Fibroblast	PIAS1
1.036782e-14	-0.3036034	0.173	0.355	2.318038e-10	6: Fibroblast	DDX39A
1.068910e-14	-0.2654158	0.029	0.174	2.389869e-10	6: Fibroblast	BACH2
1.252294e-14	-0.2905355	0.183	0.368	2.799879e-10	6: Fibroblast	MKNK2
1.365404e-14	-0.3397337	0.888	0.942	3.052771e-10	6: Fibroblast	HSPA8
1.409371e-14	-0.2660752	0.024	0.165	3.151071e-10	6: Fibroblast	STX11
1.499642e-14	-0.2943131	0.151	0.328	3.352900e-10	6: Fibroblast	SNHG1
1.649874e-14	-0.2784538	0.115	0.284	3.688789e-10	6: Fibroblast	RAB8B
1.912100e-14	-0.3781371	0.576	0.716	4.275073e-10	6: Fibroblast	PSMB9
2.159047e-14	-0.2547017	0.015	0.150	4.827197e-10	6: Fibroblast	HIST1H3D
2.269523e-14	-0.2787162	0.254	0.435	5.074200e-10	6: Fibroblast	UBE2N
2.350546e-14	-0.3602785	0.095	0.254	5.255351e-10	6: Fibroblast	SESN3
2.361294e-14	-0.2715259	0.059	0.211	5.279381e-10	6: Fibroblast	ELL2
2.402044e-14	-0.6639820	0.202	0.360	5.370490e-10	6: Fibroblast	METRNL
2.434199e-14	0.2715552	0.646	0.475	5.442382e-10	6: Fibroblast	NDUFB7
2.447742e-14	-0.2710605	0.080	0.240	5.472661e-10	6: Fibroblast	MTFP1
2.619446e-14	0.3652461	0.946	0.861	5.856558e-10	6: Fibroblast	MYL12A
2.664572e-14	-0.2896241	0.095	0.255	5.957451e-10	6: Fibroblast	RNF139
2.870472e-14	-0.2725386	0.239	0.427	6.417802e-10	6: Fibroblast	ANP32A
3.340091e-14	0.2857339	0.746	0.568	7.467776e-10	6: Fibroblast	ATP5PF
3.423793e-14	-0.3092053	0.010	0.140	7.654917e-10	6: Fibroblast	LINC01871
3.843054e-14	-0.2795995	0.266	0.449	8.592300e-10	6: Fibroblast	ENSA
3.918134e-14	0.7012319	0.573	0.442	8.760165e-10	6: Fibroblast	PPA1
4.001149e-14	-0.2566391	0.080	0.240	8.945770e-10	6: Fibroblast	CNTRL
4.042187e-14	-0.3050072	0.037	0.179	9.037521e-10	6: Fibroblast	KLRG1
5.187422e-14	-0.3077836	0.556	0.685	1.159804e-09	6: Fibroblast	EIF3L
5.307727e-14	-0.2961275	0.249	0.428	1.186702e-09	6: Fibroblast	PRPF38B
6.046544e-14	-0.2944188	0.132	0.297	1.351886e-09	6: Fibroblast	N4BP1
6.341780e-14	-0.4480285	0.180	0.348	1.417895e-09	6: Fibroblast	MX2
6.386934e-14	0.3097447	0.576	0.411	1.427991e-09	6: Fibroblast	RNF7
6.503538e-14	-0.3360909	0.407	0.572	1.454061e-09	6: Fibroblast	BCLAF1
6.855325e-14	-0.2831094	0.224	0.409	1.532714e-09	6: Fibroblast	MAT2B
7.022785e-14	-0.3220657	0.380	0.538	1.570154e-09	6: Fibroblast	RBMX
7.076749e-14	-0.3099431	0.334	0.511	1.582220e-09	6: Fibroblast	DNAJB6
7.303039e-14	-0.2834993	0.022	0.156	1.632814e-09	6: Fibroblast	KIF21A
8.115825e-14	0.3340095	0.617	0.478	1.814536e-09	6: Fibroblast	WSB1
8.495795e-14	-0.2803504	0.193	0.370	1.899490e-09	6: Fibroblast	IDH2
1.002183e-13	-0.3113618	0.820	0.876	2.240681e-09	6: Fibroblast	RPS4Y1
1.011194e-13	-0.2584394	0.110	0.272	2.260828e-09	6: Fibroblast	PRKACB
1.015314e-13	-0.2612403	0.149	0.319	2.270039e-09	6: Fibroblast	AMD1
1.042546e-13	-0.3753049	0.237	0.399	2.330924e-09	6: Fibroblast	NFKB1
1.171434e-13	-0.2872687	0.271	0.445	2.619093e-09	6: Fibroblast	DHX36
1.295453e-13	-0.2578911	0.161	0.333	2.896374e-09	6: Fibroblast	TTC19
1.608491e-13	-0.2556885	0.051	0.194	3.596264e-09	6: Fibroblast	TNFRSF25
1.622933e-13	-0.2807098	0.444	0.610	3.628554e-09	6: Fibroblast	SNRPG
1.763541e-13	-0.2958858	0.559	0.681	3.942924e-09	6: Fibroblast	SNU13
1.793090e-13	-0.3155656	0.161	0.332	4.008990e-09	6: Fibroblast	MTHFD2
1.819646e-13	0.2849670	0.583	0.430	4.068364e-09	6: Fibroblast	NOP10
1.820573e-13	0.8182068	0.512	0.392	4.070437e-09	6: Fibroblast	GADD45B
1.940709e-13	-0.3048826	0.017	0.145	4.339036e-09	6: Fibroblast	NFKBID
1.982414e-13	0.2713065	0.973	0.893	4.432282e-09	6: Fibroblast	SRP14
2.025534e-13	-0.4279923	0.090	0.248	4.528688e-09	6: Fibroblast	OASL
2.025782e-13	-0.3288600	0.568	0.672	4.529244e-09	6: Fibroblast	APRT
2.110340e-13	-0.3251545	0.951	0.943	4.718298e-09	6: Fibroblast	HNRNPA2B1
2.118969e-13	-0.3144053	0.290	0.452	4.737591e-09	6: Fibroblast	HNRNPUL1
2.119271e-13	-0.3217143	0.537	0.662	4.738266e-09	6: Fibroblast	HMGN1
2.324521e-13	0.3412843	0.898	0.764	5.197164e-09	6: Fibroblast	CLIC1
2.681798e-13	-0.3083169	0.171	0.337	5.995965e-09	6: Fibroblast	DNMT1
2.849544e-13	0.3688300	0.461	0.315	6.371009e-09	6: Fibroblast	PARP14
2.857748e-13	-0.3170733	0.332	0.508	6.389353e-09	6: Fibroblast	ADAR
2.919631e-13	-0.2653459	0.061	0.207	6.527710e-09	6: Fibroblast	CKAP2
3.056793e-13	-0.2757211	0.178	0.346	6.834378e-09	6: Fibroblast	ATF7IP
3.143221e-13	-0.2619241	0.273	0.447	7.027615e-09	6: Fibroblast	MAGOH
3.235682e-13	-0.3378917	0.166	0.325	7.234339e-09	6: Fibroblast	FLT3LG
3.462819e-13	0.2924211	0.288	0.159	7.742170e-09	6: Fibroblast	NUDT4
3.756224e-13	-0.3075639	0.324	0.494	8.398166e-09	6: Fibroblast	TNFRSF14
3.860207e-13	-0.2575181	0.088	0.240	8.630650e-09	6: Fibroblast	CASP1
4.390249e-13	-0.3395978	0.100	0.256	9.815719e-09	6: Fibroblast	PMAIP1
4.400850e-13	-0.3172898	0.215	0.378	9.839421e-09	6: Fibroblast	RELB
4.647966e-13	-0.2837976	0.017	0.141	1.039192e-08	6: Fibroblast	MIAT
5.111845e-13	-0.4537591	0.100	0.253	1.142906e-08	6: Fibroblast	CAPG
5.139550e-13	-0.2956546	0.276	0.438	1.149101e-08	6: Fibroblast	URI1
5.245627e-13	-0.3181717	0.759	0.815	1.172817e-08	6: Fibroblast	FUS
5.895125e-13	0.5686910	0.444	0.312	1.318032e-08	6: Fibroblast	CDKN1A
6.260165e-13	-0.3926582	0.451	0.600	1.399648e-08	6: Fibroblast	TGFB1
7.100763e-13	-0.2561992	0.115	0.268	1.587589e-08	6: Fibroblast	PRDM2
7.127166e-13	-0.2844583	0.085	0.232	1.593492e-08	6: Fibroblast	DDHD1
8.079347e-13	-0.3014702	0.517	0.649	1.806380e-08	6: Fibroblast	HIGD2A
8.231595e-13	-0.3221938	0.473	0.635	1.840420e-08	6: Fibroblast	EMP3
9.540256e-13	-0.3274466	0.683	0.753	2.133010e-08	6: Fibroblast	RBM39
1.205035e-12	0.5990670	0.529	0.401	2.694218e-08	6: Fibroblast	FOSB
1.241081e-12	-0.3035762	0.259	0.417	2.774810e-08	6: Fibroblast	WNK1
1.251320e-12	-0.3592496	0.337	0.488	2.797701e-08	6: Fibroblast	DDX21
1.429774e-12	-0.2749762	0.302	0.465	3.196689e-08	6: Fibroblast	TMEM259
1.636810e-12	-0.3660492	0.227	0.390	3.659579e-08	6: Fibroblast	EFHD2
1.746706e-12	-0.2573194	0.137	0.292	3.905285e-08	6: Fibroblast	ADK
1.945438e-12	-0.2557107	0.105	0.256	4.349610e-08	6: Fibroblast	NT5C3A
2.299434e-12	0.3115842	0.476	0.318	5.141075e-08	6: Fibroblast	MLEC
2.437169e-12	-0.3008678	0.976	0.981	5.449023e-08	6: Fibroblast	EEF2
2.496067e-12	-0.3049338	0.017	0.135	5.580706e-08	6: Fibroblast	IRF4
2.667791e-12	-0.3659474	0.071	0.209	5.964646e-08	6: Fibroblast	ACP5
2.685112e-12	-0.2670382	0.217	0.381	6.003374e-08	6: Fibroblast	PPP1CB
2.724179e-12	-0.2874038	0.212	0.379	6.090719e-08	6: Fibroblast	CDK2AP2
2.870069e-12	-0.3028067	0.273	0.434	6.416901e-08	6: Fibroblast	ALYREF
3.105390e-12	-0.2913567	0.132	0.287	6.943031e-08	6: Fibroblast	SMS
3.263605e-12	0.3958257	0.332	0.200	7.296769e-08	6: Fibroblast	PHLDA1
4.177096e-12	-0.4617714	0.017	0.132	9.339151e-08	6: Fibroblast	BANK1
4.253411e-12	-0.4178049	0.359	0.505	9.509777e-08	6: Fibroblast	TRIM22
4.262288e-12	0.3151384	0.190	0.095	9.529623e-08	6: Fibroblast	PRPS2
4.414127e-12	-0.3353849	0.698	0.758	9.869105e-08	6: Fibroblast	HNRNPU
5.334898e-12	-0.2574374	0.085	0.226	1.192776e-07	6: Fibroblast	JMJD6
5.845726e-12	-0.2705377	0.022	0.139	1.306987e-07	6: Fibroblast	RAB3IP
6.496135e-12	-0.3017697	0.359	0.531	1.452406e-07	6: Fibroblast	SNHG8
6.670947e-12	-0.2605156	0.344	0.510	1.491490e-07	6: Fibroblast	DPP7
6.680440e-12	-0.2699221	0.632	0.728	1.493613e-07	6: Fibroblast	COX7A2
6.847759e-12	-0.3582257	0.715	0.782	1.531022e-07	6: Fibroblast	RAN
7.055250e-12	-0.4222974	0.507	0.631	1.577413e-07	6: Fibroblast	MCL1
7.743713e-12	-0.3270049	0.710	0.789	1.731339e-07	6: Fibroblast	ZFAS1
8.669484e-12	-0.2849926	0.068	0.201	1.938323e-07	6: Fibroblast	CD4
9.370349e-12	-0.2697892	0.073	0.212	2.095023e-07	6: Fibroblast	TRAF1
9.669248e-12	-0.2694262	0.590	0.685	2.161850e-07	6: Fibroblast	UQCR10
1.056330e-11	-0.2938311	0.190	0.348	2.361743e-07	6: Fibroblast	ABLIM1
1.246440e-11	-0.3412906	0.366	0.502	2.786790e-07	6: Fibroblast	PSIP1
1.474229e-11	-0.3805411	0.217	0.358	3.296080e-07	6: Fibroblast	FOSL2
1.642250e-11	-0.2849713	0.168	0.318	3.671742e-07	6: Fibroblast	DANCR
1.795066e-11	-0.2650319	0.210	0.360	4.013408e-07	6: Fibroblast	RNMT
1.890500e-11	-0.2748442	0.356	0.498	4.226779e-07	6: Fibroblast	RNPS1
1.916581e-11	-0.3540199	0.263	0.406	4.285091e-07	6: Fibroblast	CKLF
2.092187e-11	-1.3211545	0.024	0.136	4.677711e-07	6: Fibroblast	GZMB
2.459929e-11	-0.3287011	0.329	0.491	5.499908e-07	6: Fibroblast	SYNE2
2.480631e-11	-0.2909567	0.524	0.639	5.546195e-07	6: Fibroblast	SF3B1
2.837367e-11	-0.2910291	0.071	0.198	6.343784e-07	6: Fibroblast	PAFAH1B3
2.868255e-11	-0.2639025	0.200	0.352	6.412845e-07	6: Fibroblast	ZNF292
3.127327e-11	-0.2523235	0.263	0.419	6.992078e-07	6: Fibroblast	FBL
3.213820e-11	0.2780954	0.388	0.243	7.185459e-07	6: Fibroblast	ID2
3.276225e-11	-0.3225446	0.012	0.117	7.324984e-07	6: Fibroblast	CD19
3.605716e-11	-0.2557135	0.185	0.336	8.061660e-07	6: Fibroblast	CNPY3
3.888732e-11	-0.2930383	0.337	0.502	8.694428e-07	6: Fibroblast	TAP1
4.247212e-11	-0.2730446	0.388	0.533	9.495916e-07	6: Fibroblast	HNRNPL
4.675179e-11	-0.3189548	0.290	0.433	1.045277e-06	6: Fibroblast	ILF3
5.926624e-11	-0.6015935	0.456	0.558	1.325075e-06	6: Fibroblast	KLF6
6.187793e-11	-0.2704041	0.344	0.487	1.383467e-06	6: Fibroblast	IK
6.277669e-11	-0.2607208	0.290	0.445	1.403561e-06	6: Fibroblast	GTF3A
7.390190e-11	-0.2867401	0.359	0.503	1.652299e-06	6: Fibroblast	PAXX
8.118441e-11	-0.2737705	0.315	0.464	1.815121e-06	6: Fibroblast	DDX46
8.180726e-11	-0.2742427	0.993	0.998	1.829047e-06	6: Fibroblast	RPLP0
8.858782e-11	0.5248532	0.285	0.180	1.980647e-06	6: Fibroblast	DUSP23
9.034845e-11	-0.2701338	0.761	0.813	2.020011e-06	6: Fibroblast	SON
9.504715e-11	0.2738239	0.761	0.631	2.125064e-06	6: Fibroblast	NDUFB2
9.837646e-11	-0.2900165	0.539	0.647	2.199501e-06	6: Fibroblast	SRRM1
1.334395e-10	-0.2521646	0.280	0.438	2.983440e-06	6: Fibroblast	NAP1L4
1.662495e-10	-0.2966972	0.834	0.852	3.717006e-06	6: Fibroblast	ARPC2
1.684510e-10	-0.4767975	0.276	0.429	3.766228e-06	6: Fibroblast	MX1
1.842562e-10	0.2759960	0.468	0.343	4.119601e-06	6: Fibroblast	CD46
1.971537e-10	-0.2587720	0.298	0.444	4.407963e-06	6: Fibroblast	TAF1D
2.246420e-10	-0.3326312	0.007	0.102	5.022545e-06	6: Fibroblast	SPI1
2.252924e-10	-0.2865317	0.515	0.630	5.037088e-06	6: Fibroblast	SNRPB
2.781418e-10	-0.3694814	0.007	0.102	6.218695e-06	6: Fibroblast	FOXP3
3.314898e-10	0.3001125	0.341	0.223	7.411450e-06	6: Fibroblast	SEC14L1
3.414843e-10	-0.3212377	0.398	0.527	7.634906e-06	6: Fibroblast	DDX3X
3.497209e-10	-0.2952434	0.015	0.112	7.819059e-06	6: Fibroblast	TNFRSF18
3.689839e-10	-0.3313857	0.402	0.527	8.249742e-06	6: Fibroblast	SP100
3.860100e-10	-0.3102327	0.420	0.538	8.630412e-06	6: Fibroblast	IRF9
4.711736e-10	-0.2523272	0.112	0.240	1.053450e-05	6: Fibroblast	HNRNPLL
5.337957e-10	-0.6049624	0.107	0.043	1.193460e-05	6: Fibroblast	APOC1
6.367496e-10	-0.3048533	0.663	0.726	1.423645e-05	6: Fibroblast	GAS5
6.816097e-10	-0.2926376	0.180	0.312	1.523943e-05	6: Fibroblast	RPAIN
7.573608e-10	-0.2852171	0.380	0.515	1.693307e-05	6: Fibroblast	ABHD17A
8.925168e-10	-0.2579457	0.105	0.234	1.995489e-05	6: Fibroblast	HIST1H1C
9.256257e-10	-0.2529171	0.010	0.100	2.069514e-05	6: Fibroblast	CXCR6
1.191268e-09	-0.2894244	0.312	0.452	2.663436e-05	6: Fibroblast	SNRPF
1.288598e-09	-0.2828586	0.271	0.406	2.881048e-05	6: Fibroblast	ZC3HAV1
1.304521e-09	-0.2648532	0.244	0.382	2.916648e-05	6: Fibroblast	CACYBP
1.503805e-09	-0.3164465	0.554	0.636	3.362207e-05	6: Fibroblast	DRAP1
1.769153e-09	-0.2632986	0.012	0.102	3.955473e-05	6: Fibroblast	CYBB
1.849140e-09	-0.2721736	0.088	0.205	4.134308e-05	6: Fibroblast	LDLRAD4
1.889378e-09	-0.2545859	0.107	0.228	4.224272e-05	6: Fibroblast	LEF1
2.491733e-09	-0.2931832	0.210	0.356	5.571017e-05	6: Fibroblast	CARD16
2.528651e-09	-0.2825634	0.546	0.659	5.653558e-05	6: Fibroblast	ARL6IP5
2.761990e-09	-0.2667041	0.205	0.334	6.175257e-05	6: Fibroblast	NFKB2
2.929050e-09	0.2572395	0.488	0.370	6.548769e-05	6: Fibroblast	SRM
3.198514e-09	-0.2827533	0.444	0.553	7.151237e-05	6: Fibroblast	NDUFV2
4.036056e-09	-0.2816477	0.515	0.599	9.023814e-05	6: Fibroblast	HNRNPD
4.252842e-09	-0.2886889	0.024	0.117	9.508503e-05	6: Fibroblast	CENPV
4.338632e-09	-0.2764995	0.015	0.102	9.700313e-05	6: Fibroblast	SAP25
5.788515e-09	-0.2571815	0.605	0.691	1.294196e-04	6: Fibroblast	HNRNPA3
9.234080e-09	-0.2588014	0.085	0.196	2.064556e-04	6: Fibroblast	ENO2
1.749921e-08	0.3298118	0.441	0.319	3.912473e-04	6: Fibroblast	GBP1
1.811490e-08	-0.9035954	0.024	0.111	4.050130e-04	6: Fibroblast	HES6
2.972500e-08	-0.5611365	0.995	0.987	6.645916e-04	6: Fibroblast	FTH1
3.248244e-08	-0.3254154	0.059	0.153	7.262425e-04	6: Fibroblast	RALGPS2
4.201395e-08	0.5532987	0.432	0.337	9.393479e-04	6: Fibroblast	GBP4
4.251992e-08	0.6286145	0.507	0.457	9.506603e-04	6: Fibroblast	SOCS3
4.600830e-08	-0.3080553	0.100	0.205	1.028654e-03	6: Fibroblast	HERC5
5.237646e-08	-0.8273460	0.485	0.307	1.171033e-03	6: Fibroblast	HLA-DRA
8.137281e-08	-0.3117778	0.290	0.398	1.819333e-03	6: Fibroblast	H2AFY
9.114617e-08	-0.2779017	0.659	0.710	2.037846e-03	6: Fibroblast	JAK1
1.612664e-07	-1.3067352	0.034	0.116	3.605594e-03	6: Fibroblast	NNAT
1.985108e-07	-0.2713346	0.968	0.962	4.438305e-03	6: Fibroblast	H3F3A
2.419894e-07	-0.4891168	0.551	0.612	5.410398e-03	6: Fibroblast	STAT1
4.805129e-07	0.2843073	0.156	0.090	1.074331e-02	6: Fibroblast	SLC6A6
7.824193e-07	-0.2715092	0.317	0.419	1.749333e-02	6: Fibroblast	NOSIP
1.129499e-06	0.2745751	0.878	0.834	2.525334e-02	6: Fibroblast	TAGLN2
1.148427e-06	0.3366568	0.732	0.653	2.567653e-02	6: Fibroblast	GNAI2
1.179226e-06	-0.3437303	0.176	0.092	2.636513e-02	6: Fibroblast	KRT8
1.286608e-06	-0.3606244	0.285	0.393	2.876599e-02	6: Fibroblast	HIST1H1E
0.000000e+00	4.5620833	0.971	0.036	0.000000e+00	7: Tumor	NNAT
0.000000e+00	4.1037820	0.994	0.172	0.000000e+00	7: Tumor	STMN1
0.000000e+00	3.9932909	0.977	0.029	0.000000e+00	7: Tumor	IGFBP2
0.000000e+00	3.6993531	0.970	0.031	0.000000e+00	7: Tumor	HES6
0.000000e+00	3.4345011	0.963	0.040	0.000000e+00	7: Tumor	MDK
0.000000e+00	3.3640491	0.950	0.015	0.000000e+00	7: Tumor	CCER2
0.000000e+00	3.0690459	0.954	0.043	0.000000e+00	7: Tumor	KRT18
0.000000e+00	2.9872402	0.915	0.007	0.000000e+00	7: Tumor	CHGA
0.000000e+00	2.9537741	0.957	0.015	0.000000e+00	7: Tumor	KRT8
0.000000e+00	2.9345950	0.959	0.018	0.000000e+00	7: Tumor	CKB
0.000000e+00	2.7724082	0.987	0.429	0.000000e+00	7: Tumor	TUBA1A
0.000000e+00	2.6990580	0.939	0.011	0.000000e+00	7: Tumor	PCP4
0.000000e+00	2.6528066	0.953	0.014	0.000000e+00	7: Tumor	UCHL1
0.000000e+00	2.5108936	0.986	0.446	0.000000e+00	7: Tumor	TUBB
0.000000e+00	2.4593028	0.945	0.008	0.000000e+00	7: Tumor	TUBB2B
0.000000e+00	2.4510831	0.953	0.010	0.000000e+00	7: Tumor	INSM1
0.000000e+00	2.4446727	0.957	0.087	0.000000e+00	7: Tumor	CDK2AP1
0.000000e+00	2.4186875	0.970	0.583	0.000000e+00	7: Tumor	TUBA1B
0.000000e+00	2.4160368	0.967	0.512	0.000000e+00	7: Tumor	PRDX2
0.000000e+00	2.3913831	0.887	0.017	0.000000e+00	7: Tumor	IGFBP5
0.000000e+00	2.2513917	0.967	0.267	0.000000e+00	7: Tumor	MARCKSL1
0.000000e+00	2.2262014	0.950	0.174	0.000000e+00	7: Tumor	CDK4
0.000000e+00	2.2146824	0.923	0.018	0.000000e+00	7: Tumor	MEST
0.000000e+00	2.1823024	0.922	0.016	0.000000e+00	7: Tumor	ID4
0.000000e+00	2.1602621	0.940	0.006	0.000000e+00	7: Tumor	ISL1
0.000000e+00	2.1387492	0.932	0.010	0.000000e+00	7: Tumor	DACH1
0.000000e+00	2.1344518	0.878	0.005	0.000000e+00	7: Tumor	KRT19
0.000000e+00	2.0898801	0.968	0.487	0.000000e+00	7: Tumor	GSTP1
0.000000e+00	2.0599194	0.930	0.006	0.000000e+00	7: Tumor	POU4F3
0.000000e+00	2.0574997	0.979	0.643	0.000000e+00	7: Tumor	HMGN2
0.000000e+00	2.0573812	0.930	0.071	0.000000e+00	7: Tumor	BEX3
0.000000e+00	2.0545892	0.895	0.005	0.000000e+00	7: Tumor	HEPACAM2
0.000000e+00	2.0382353	0.927	0.031	0.000000e+00	7: Tumor	ZNF385A
0.000000e+00	2.0216244	0.939	0.035	0.000000e+00	7: Tumor	CNN3
0.000000e+00	1.9884419	1.000	0.964	0.000000e+00	7: Tumor	GAPDH
0.000000e+00	1.9874180	0.919	0.006	0.000000e+00	7: Tumor	IRX2
0.000000e+00	1.9840847	0.798	0.005	0.000000e+00	7: Tumor	KRT20
0.000000e+00	1.9305549	0.812	0.005	0.000000e+00	7: Tumor	SOX2
0.000000e+00	1.9011020	0.912	0.007	0.000000e+00	7: Tumor	EEF1A2
0.000000e+00	1.8939125	0.937	0.165	0.000000e+00	7: Tumor	NME1
0.000000e+00	1.8884333	0.977	0.604	0.000000e+00	7: Tumor	PEBP1
0.000000e+00	1.8817639	0.797	0.029	0.000000e+00	7: Tumor	GNG8
0.000000e+00	1.8817631	0.913	0.161	0.000000e+00	7: Tumor	SPINT2
0.000000e+00	1.8767241	0.948	0.225	0.000000e+00	7: Tumor	PTOV1
0.000000e+00	1.8733966	0.912	0.020	0.000000e+00	7: Tumor	MAP1B
0.000000e+00	1.8657123	0.932	0.067	0.000000e+00	7: Tumor	CDKN2A
0.000000e+00	1.8485849	0.952	0.283	0.000000e+00	7: Tumor	ZNF428
0.000000e+00	1.8390869	0.879	0.009	0.000000e+00	7: Tumor	TUBB3
0.000000e+00	1.8186024	0.925	0.048	0.000000e+00	7: Tumor	SOX4
0.000000e+00	1.7928281	0.893	0.006	0.000000e+00	7: Tumor	CTXN1
0.000000e+00	1.7851332	0.926	0.041	0.000000e+00	7: Tumor	CENPV
0.000000e+00	1.7659258	0.954	0.198	0.000000e+00	7: Tumor	HDAC2
0.000000e+00	1.7574991	0.907	0.027	0.000000e+00	7: Tumor	SAP25
0.000000e+00	1.7515483	0.981	0.810	0.000000e+00	7: Tumor	COX6A1
0.000000e+00	1.7485240	0.874	0.007	0.000000e+00	7: Tumor	BEX1
0.000000e+00	1.7461168	0.875	0.006	0.000000e+00	7: Tumor	RORB
0.000000e+00	1.7364653	0.602	0.003	0.000000e+00	7: Tumor	CRABP1
0.000000e+00	1.7200933	0.925	0.191	0.000000e+00	7: Tumor	PTMS
0.000000e+00	1.7160660	0.819	0.022	0.000000e+00	7: Tumor	HSPA2
0.000000e+00	1.6999653	0.896	0.019	0.000000e+00	7: Tumor	TMEM97
0.000000e+00	1.6708317	0.900	0.004	0.000000e+00	7: Tumor	SCG3
0.000000e+00	1.6612231	0.733	0.032	0.000000e+00	7: Tumor	TYMS
0.000000e+00	1.6543987	0.917	0.005	0.000000e+00	7: Tumor	PRAME
0.000000e+00	1.6503501	0.923	0.139	0.000000e+00	7: Tumor	TSEN34
0.000000e+00	1.6308264	0.846	0.002	0.000000e+00	7: Tumor	KCNH6
0.000000e+00	1.6207509	0.939	0.209	0.000000e+00	7: Tumor	SINHCAF
0.000000e+00	1.6193404	0.949	0.536	0.000000e+00	7: Tumor	UBE2S
0.000000e+00	1.6112210	0.947	0.428	0.000000e+00	7: Tumor	TBCB
0.000000e+00	1.6042793	0.884	0.015	0.000000e+00	7: Tumor	CPE
0.000000e+00	1.5983618	0.849	0.004	0.000000e+00	7: Tumor	EPCAM
0.000000e+00	1.5966603	0.862	0.060	0.000000e+00	7: Tumor	DAAM1
0.000000e+00	1.5957685	0.919	0.082	0.000000e+00	7: Tumor	CD24
0.000000e+00	1.5937174	0.985	0.919	0.000000e+00	7: Tumor	MIF
0.000000e+00	1.5818203	0.837	0.003	0.000000e+00	7: Tumor	NHLH1
0.000000e+00	1.5649488	0.817	0.005	0.000000e+00	7: Tumor	TNNT1
0.000000e+00	1.5556961	0.910	0.132	0.000000e+00	7: Tumor	TCF4
0.000000e+00	1.5533923	0.757	0.034	0.000000e+00	7: Tumor	CDKN1C
0.000000e+00	1.5385931	0.871	0.081	0.000000e+00	7: Tumor	MCM7
0.000000e+00	1.5375653	0.958	0.409	0.000000e+00	7: Tumor	TXN
0.000000e+00	1.5313060	0.943	0.266	0.000000e+00	7: Tumor	GTF2I
0.000000e+00	1.5302162	0.878	0.012	0.000000e+00	7: Tumor	ENAH
0.000000e+00	1.5221962	0.952	0.339	0.000000e+00	7: Tumor	CCT2
0.000000e+00	1.5211153	0.934	0.142	0.000000e+00	7: Tumor	MARCKS
0.000000e+00	1.4904501	0.886	0.173	0.000000e+00	7: Tumor	NME4
0.000000e+00	1.4857582	0.806	0.004	0.000000e+00	7: Tumor	SCG5
0.000000e+00	1.4847450	0.943	0.361	0.000000e+00	7: Tumor	SNRPD1
0.000000e+00	1.4758865	0.801	0.004	0.000000e+00	7: Tumor	ELAVL3
0.000000e+00	1.4628352	0.833	0.030	0.000000e+00	7: Tumor	PRXL2A
0.000000e+00	1.4589655	0.965	0.359	0.000000e+00	7: Tumor	YWHAE
0.000000e+00	1.4554073	0.922	0.339	0.000000e+00	7: Tumor	RANBP1
0.000000e+00	1.4529601	0.869	0.132	0.000000e+00	7: Tumor	ENO2
0.000000e+00	1.4528106	0.867	0.010	0.000000e+00	7: Tumor	DPYSL3
0.000000e+00	1.4467714	0.829	0.043	0.000000e+00	7: Tumor	NFIA
0.000000e+00	1.4451802	0.805	0.004	0.000000e+00	7: Tumor	TAGLN3
0.000000e+00	1.4445251	0.784	0.003	0.000000e+00	7: Tumor	ATOH1
0.000000e+00	1.4401213	0.861	0.071	0.000000e+00	7: Tumor	RAB3IP
0.000000e+00	1.4398016	0.795	0.011	0.000000e+00	7: Tumor	B4GALNT3
0.000000e+00	1.4309543	0.957	0.663	0.000000e+00	7: Tumor	TPI1
0.000000e+00	1.4167694	0.817	0.004	0.000000e+00	7: Tumor	SIX1
0.000000e+00	1.4166487	0.917	0.155	0.000000e+00	7: Tumor	SMARCA4
0.000000e+00	1.4144004	0.839	0.003	0.000000e+00	7: Tumor	KIF1A
0.000000e+00	1.4135626	0.953	0.437	0.000000e+00	7: Tumor	PA2G4
0.000000e+00	1.4096099	0.850	0.004	0.000000e+00	7: Tumor	INA
0.000000e+00	1.4090434	0.846	0.091	0.000000e+00	7: Tumor	SLC36A4
0.000000e+00	1.4081725	0.930	0.325	0.000000e+00	7: Tumor	KDELR1
0.000000e+00	1.4069815	0.834	0.002	0.000000e+00	7: Tumor	PITX2
0.000000e+00	1.3974651	1.000	0.958	0.000000e+00	7: Tumor	H3F3A
0.000000e+00	1.3952350	0.925	0.341	0.000000e+00	7: Tumor	PRMT1
0.000000e+00	1.3895989	0.875	0.134	0.000000e+00	7: Tumor	PAFAH1B3
0.000000e+00	1.3746595	0.780	0.004	0.000000e+00	7: Tumor	APLP1
0.000000e+00	1.3744245	0.917	0.258	0.000000e+00	7: Tumor	HSBP1
0.000000e+00	1.3692909	0.905	0.227	0.000000e+00	7: Tumor	SMS
0.000000e+00	1.3624888	0.791	0.009	0.000000e+00	7: Tumor	NEFH
0.000000e+00	1.3618217	0.824	0.003	0.000000e+00	7: Tumor	PITX1
0.000000e+00	1.3533594	0.894	0.285	0.000000e+00	7: Tumor	LSM4
0.000000e+00	1.3513199	0.840	0.003	0.000000e+00	7: Tumor	SNAP25
0.000000e+00	1.3499260	0.997	0.994	0.000000e+00	7: Tumor	RPS5
0.000000e+00	1.3428913	0.833	0.004	0.000000e+00	7: Tumor	LHX3
0.000000e+00	1.3402885	0.793	0.079	0.000000e+00	7: Tumor	MIAT
0.000000e+00	1.3378892	0.932	0.252	0.000000e+00	7: Tumor	RPAIN
0.000000e+00	1.3340317	0.998	0.965	0.000000e+00	7: Tumor	SLC25A6
0.000000e+00	1.3333683	0.564	0.030	0.000000e+00	7: Tumor	ID1
0.000000e+00	1.3300222	0.938	0.405	0.000000e+00	7: Tumor	SNRPF
0.000000e+00	1.3293622	0.781	0.006	0.000000e+00	7: Tumor	SHOX2
0.000000e+00	1.3279928	0.997	0.933	0.000000e+00	7: Tumor	HNRNPA1
0.000000e+00	1.3272492	0.950	0.528	0.000000e+00	7: Tumor	SRP9
0.000000e+00	1.3244124	0.947	0.504	0.000000e+00	7: Tumor	LSM7
0.000000e+00	1.3223847	0.956	0.542	0.000000e+00	7: Tumor	ERH
0.000000e+00	1.3221088	0.859	0.089	0.000000e+00	7: Tumor	KIF21A
0.000000e+00	1.3209494	0.761	0.006	0.000000e+00	7: Tumor	OLFM1
0.000000e+00	1.3195385	0.956	0.386	0.000000e+00	7: Tumor	HNRNPAB
0.000000e+00	1.3093381	0.789	0.002	0.000000e+00	7: Tumor	PCSK2
0.000000e+00	1.3077531	0.799	0.002	0.000000e+00	7: Tumor	SRRM4
0.000000e+00	1.3033558	0.678	0.120	0.000000e+00	7: Tumor	BNIP3
0.000000e+00	1.2992667	0.676	0.006	0.000000e+00	7: Tumor	DLL3
0.000000e+00	1.2987162	0.933	0.346	0.000000e+00	7: Tumor	TTC3
0.000000e+00	1.2985182	0.708	0.004	0.000000e+00	7: Tumor	USH2A
0.000000e+00	1.2960863	0.791	0.015	0.000000e+00	7: Tumor	SYT1
0.000000e+00	1.2923089	0.796	0.151	0.000000e+00	7: Tumor	ENC1
0.000000e+00	1.2921824	0.929	0.347	0.000000e+00	7: Tumor	H2AFY
0.000000e+00	1.2909789	0.989	0.762	0.000000e+00	7: Tumor	RAN
0.000000e+00	1.2855191	0.993	0.871	0.000000e+00	7: Tumor	HMGB1
0.000000e+00	1.2847830	0.695	0.041	0.000000e+00	7: Tumor	H1F0
0.000000e+00	1.2788655	0.943	0.349	0.000000e+00	7: Tumor	TRIM28
0.000000e+00	1.2776761	0.734	0.002	0.000000e+00	7: Tumor	RPRM
0.000000e+00	1.2757176	0.831	0.046	0.000000e+00	7: Tumor	PDXP
0.000000e+00	1.2702414	0.901	0.231	0.000000e+00	7: Tumor	ATXN7L3B
0.000000e+00	1.2646180	0.797	0.028	0.000000e+00	7: Tumor	KIF5C
0.000000e+00	1.2616565	0.739	0.011	0.000000e+00	7: Tumor	CNIH2
0.000000e+00	1.2604035	0.908	0.367	0.000000e+00	7: Tumor	NASP
0.000000e+00	1.2597274	0.895	0.287	0.000000e+00	7: Tumor	OS9
0.000000e+00	1.2503087	0.964	0.735	0.000000e+00	7: Tumor	ATP5F1B
0.000000e+00	1.2491420	0.827	0.003	0.000000e+00	7: Tumor	CRMP1
0.000000e+00	1.2428138	0.790	0.346	0.000000e+00	7: Tumor	HMGB2
0.000000e+00	1.2384662	0.783	0.003	0.000000e+00	7: Tumor	TFAP2A
0.000000e+00	1.2349536	0.850	0.067	0.000000e+00	7: Tumor	RCN1
0.000000e+00	1.2347985	0.969	0.626	0.000000e+00	7: Tumor	H2AFZ
0.000000e+00	1.2335866	0.919	0.406	0.000000e+00	7: Tumor	ELOC
0.000000e+00	1.2309577	0.846	0.062	0.000000e+00	7: Tumor	TPM1
0.000000e+00	1.2278988	0.854	0.121	0.000000e+00	7: Tumor	KDM1A
0.000000e+00	1.2260251	0.918	0.266	0.000000e+00	7: Tumor	PPP1R14B
0.000000e+00	1.2252175	0.800	0.029	0.000000e+00	7: Tumor	DBN1
0.000000e+00	1.2207614	0.930	0.481	0.000000e+00	7: Tumor	TXNL4A
0.000000e+00	1.2162521	0.973	0.595	0.000000e+00	7: Tumor	KHDRBS1
0.000000e+00	1.2140838	0.869	0.163	0.000000e+00	7: Tumor	TIMM13
0.000000e+00	1.2135248	0.862	0.082	0.000000e+00	7: Tumor	MYL6B
0.000000e+00	1.2098494	0.890	0.306	0.000000e+00	7: Tumor	CNPY2
0.000000e+00	1.2078308	0.724	0.008	0.000000e+00	7: Tumor	RBP7
0.000000e+00	1.2069971	0.522	0.003	0.000000e+00	7: Tumor	TAC3
0.000000e+00	1.2067513	0.981	0.818	0.000000e+00	7: Tumor	SNHG29
0.000000e+00	1.1985624	0.907	0.306	0.000000e+00	7: Tumor	SMARCC1
0.000000e+00	1.1974848	0.887	0.281	0.000000e+00	7: Tumor	UBE2M
0.000000e+00	1.1967640	0.890	0.297	0.000000e+00	7: Tumor	POLR2I
0.000000e+00	1.1916914	1.000	0.979	0.000000e+00	7: Tumor	EEF2
0.000000e+00	1.1898903	0.930	0.371	0.000000e+00	7: Tumor	CCT6A
0.000000e+00	1.1889625	0.991	0.877	0.000000e+00	7: Tumor	CALM2
0.000000e+00	1.1843016	0.790	0.022	0.000000e+00	7: Tumor	NREP
0.000000e+00	1.1842388	0.618	0.011	0.000000e+00	7: Tumor	CNR1
0.000000e+00	1.1830514	0.752	0.060	0.000000e+00	7: Tumor	RNASEH2A
0.000000e+00	1.1826793	0.862	0.173	0.000000e+00	7: Tumor	CBX5
0.000000e+00	1.1790804	0.885	0.158	0.000000e+00	7: Tumor	TPD52
0.000000e+00	1.1787938	0.695	0.009	0.000000e+00	7: Tumor	MFAP4
0.000000e+00	1.1756746	0.906	0.299	0.000000e+00	7: Tumor	SNRPE
0.000000e+00	1.1621039	0.982	0.665	0.000000e+00	7: Tumor	PTGES3
0.000000e+00	1.1596113	0.898	0.268	0.000000e+00	7: Tumor	UBA2
0.000000e+00	1.1558668	0.901	0.372	0.000000e+00	7: Tumor	NHP2
0.000000e+00	1.1539556	0.641	0.118	0.000000e+00	7: Tumor	ID3
0.000000e+00	1.1533900	0.882	0.269	0.000000e+00	7: Tumor	MLEC
0.000000e+00	1.1529888	0.797	0.023	0.000000e+00	7: Tumor	BCL7A
0.000000e+00	1.1520734	0.762	0.037	0.000000e+00	7: Tumor	MYO6
0.000000e+00	1.1425407	0.824	0.102	0.000000e+00	7: Tumor	FKBP4
0.000000e+00	1.1409354	0.887	0.234	0.000000e+00	7: Tumor	DCTN2
0.000000e+00	1.1361063	0.877	0.243	0.000000e+00	7: Tumor	SNRPA
0.000000e+00	1.1354694	0.828	0.157	0.000000e+00	7: Tumor	TXNRD1
0.000000e+00	1.1340727	0.931	0.384	0.000000e+00	7: Tumor	ILF3
0.000000e+00	1.1315665	0.773	0.133	0.000000e+00	7: Tumor	TMEM205
0.000000e+00	1.1258482	0.758	0.037	0.000000e+00	7: Tumor	SSX2IP
0.000000e+00	1.1212182	0.859	0.172	0.000000e+00	7: Tumor	PSMB5
0.000000e+00	1.1181644	0.980	0.819	0.000000e+00	7: Tumor	SNRPD2
0.000000e+00	1.1181472	0.958	0.514	0.000000e+00	7: Tumor	PCBP2
0.000000e+00	1.1080903	0.874	0.188	0.000000e+00	7: Tumor	PHF14
0.000000e+00	1.1080647	0.943	0.558	0.000000e+00	7: Tumor	DYNLL1
0.000000e+00	1.1051200	0.971	0.740	0.000000e+00	7: Tumor	ELOB
0.000000e+00	1.1049707	0.895	0.263	0.000000e+00	7: Tumor	DANCR
0.000000e+00	1.1045132	0.941	0.512	0.000000e+00	7: Tumor	H1FX
0.000000e+00	1.1041608	0.669	0.002	0.000000e+00	7: Tumor	PANTR1
0.000000e+00	1.1040264	0.868	0.203	0.000000e+00	7: Tumor	CAMTA1
0.000000e+00	1.1029407	0.742	0.010	0.000000e+00	7: Tumor	DUXAP8
0.000000e+00	1.1007115	0.659	0.061	0.000000e+00	7: Tumor	GADD45G
0.000000e+00	1.0990529	0.690	0.002	0.000000e+00	7: Tumor	MYO15A
0.000000e+00	1.0988773	0.955	0.563	0.000000e+00	7: Tumor	SRSF9
0.000000e+00	1.0965100	0.855	0.154	0.000000e+00	7: Tumor	RTN3
0.000000e+00	1.0939444	0.927	0.387	0.000000e+00	7: Tumor	ENY2
0.000000e+00	1.0922589	0.810	0.102	0.000000e+00	7: Tumor	HRAS
0.000000e+00	1.0918273	0.740	0.008	0.000000e+00	7: Tumor	MAP2
0.000000e+00	1.0911994	0.957	0.673	0.000000e+00	7: Tumor	HSP90B1
0.000000e+00	1.0863868	0.931	0.454	0.000000e+00	7: Tumor	PPP2R1A
0.000000e+00	1.0844719	0.763	0.013	0.000000e+00	7: Tumor	H2AFY2
0.000000e+00	1.0844037	0.867	0.280	0.000000e+00	7: Tumor	MTHFD2
0.000000e+00	1.0806636	0.880	0.246	0.000000e+00	7: Tumor	HTATSF1
0.000000e+00	1.0801934	0.736	0.009	0.000000e+00	7: Tumor	KLHL23
0.000000e+00	1.0792938	0.702	0.016	0.000000e+00	7: Tumor	NT5DC2
0.000000e+00	1.0791728	0.714	0.003	0.000000e+00	7: Tumor	RAB3B
0.000000e+00	1.0789763	0.874	0.319	0.000000e+00	7: Tumor	TMPO
0.000000e+00	1.0761943	0.760	0.021	0.000000e+00	7: Tumor	RHOBTB3
0.000000e+00	1.0752242	0.828	0.201	0.000000e+00	7: Tumor	CARHSP1
0.000000e+00	1.0733391	0.657	0.002	0.000000e+00	7: Tumor	CHRNA3
0.000000e+00	1.0725202	0.990	0.839	0.000000e+00	7: Tumor	YBX1
0.000000e+00	1.0680808	0.743	0.002	0.000000e+00	7: Tumor	DACH2
0.000000e+00	1.0597449	0.625	0.006	0.000000e+00	7: Tumor	NEFM
0.000000e+00	1.0584937	0.897	0.366	0.000000e+00	7: Tumor	MRPL51
0.000000e+00	1.0568748	0.942	0.477	0.000000e+00	7: Tumor	YWHAQ
0.000000e+00	1.0568616	0.734	0.006	0.000000e+00	7: Tumor	CXADR
0.000000e+00	1.0539573	0.922	0.461	0.000000e+00	7: Tumor	PSIP1
0.000000e+00	1.0526805	0.719	0.051	0.000000e+00	7: Tumor	CADM1
0.000000e+00	1.0499077	0.816	0.163	0.000000e+00	7: Tumor	BEX2
0.000000e+00	1.0497745	0.917	0.336	0.000000e+00	7: Tumor	RBBP4
0.000000e+00	1.0459644	0.900	0.389	0.000000e+00	7: Tumor	ALYREF
0.000000e+00	1.0457086	0.705	0.002	0.000000e+00	7: Tumor	NRXN3
0.000000e+00	1.0450576	0.878	0.339	0.000000e+00	7: Tumor	NDUFA7
0.000000e+00	1.0422493	0.914	0.473	0.000000e+00	7: Tumor	BSG
0.000000e+00	1.0416459	0.953	0.560	0.000000e+00	7: Tumor	COX5A
0.000000e+00	1.0398752	0.898	0.323	0.000000e+00	7: Tumor	PTBP1
0.000000e+00	1.0393688	0.772	0.085	0.000000e+00	7: Tumor	ZNF664
0.000000e+00	1.0364627	0.695	0.003	0.000000e+00	7: Tumor	SOX11
0.000000e+00	1.0356643	0.651	0.053	0.000000e+00	7: Tumor	PCSK1N
0.000000e+00	1.0337531	0.972	0.623	0.000000e+00	7: Tumor	SET
0.000000e+00	1.0335100	0.951	0.779	0.000000e+00	7: Tumor	NDUFA13
0.000000e+00	1.0324220	0.841	0.301	0.000000e+00	7: Tumor	PRKDC
0.000000e+00	1.0320732	0.768	0.110	0.000000e+00	7: Tumor	AHCY
0.000000e+00	1.0316255	0.664	0.003	0.000000e+00	7: Tumor	POU3F2
0.000000e+00	1.0312435	0.766	0.133	0.000000e+00	7: Tumor	KDM5B
0.000000e+00	1.0309832	0.913	0.441	0.000000e+00	7: Tumor	PARP1
0.000000e+00	1.0304340	0.369	0.041	0.000000e+00	7: Tumor	CENPF
0.000000e+00	1.0290243	0.600	0.002	0.000000e+00	7: Tumor	DRGX
0.000000e+00	1.0288012	0.940	0.599	0.000000e+00	7: Tumor	SNRPB
0.000000e+00	1.0279081	0.908	0.366	0.000000e+00	7: Tumor	CCT3
0.000000e+00	1.0271852	0.730	0.157	0.000000e+00	7: Tumor	PCNA
0.000000e+00	1.0264154	0.737	0.012	0.000000e+00	7: Tumor	RBFOX2
0.000000e+00	1.0263336	0.636	0.002	0.000000e+00	7: Tumor	BMP7
0.000000e+00	1.0252750	0.976	0.789	0.000000e+00	7: Tumor	SLC25A3
0.000000e+00	1.0223474	0.962	0.604	0.000000e+00	7: Tumor	NAP1L1
0.000000e+00	1.0182240	1.000	0.998	0.000000e+00	7: Tumor	RPLP0
0.000000e+00	1.0168955	0.912	0.428	0.000000e+00	7: Tumor	ILF2
0.000000e+00	1.0158496	0.961	0.567	0.000000e+00	7: Tumor	HSPD1
0.000000e+00	1.0158409	0.904	0.474	0.000000e+00	7: Tumor	DEK
0.000000e+00	1.0151285	0.774	0.097	0.000000e+00	7: Tumor	EXOSC5
0.000000e+00	1.0143163	0.808	0.153	0.000000e+00	7: Tumor	MAD2L2
0.000000e+00	1.0103954	0.737	0.006	0.000000e+00	7: Tumor	WASF1
0.000000e+00	1.0100451	0.690	0.099	0.000000e+00	7: Tumor	BSCL2
0.000000e+00	1.0077920	0.881	0.369	0.000000e+00	7: Tumor	JPT1
0.000000e+00	1.0062699	0.727	0.045	0.000000e+00	7: Tumor	ARHGAP21
0.000000e+00	1.0021327	0.609	0.003	0.000000e+00	7: Tumor	PEG3
0.000000e+00	0.9995448	0.880	0.411	0.000000e+00	7: Tumor	ATP6V0B
0.000000e+00	0.9984022	0.715	0.185	0.000000e+00	7: Tumor	DDHD1
0.000000e+00	0.9974338	0.703	0.016	0.000000e+00	7: Tumor	NAT14
0.000000e+00	0.9955548	0.684	0.001	0.000000e+00	7: Tumor	CLDN6
0.000000e+00	0.9950044	0.726	0.078	0.000000e+00	7: Tumor	MSH6
0.000000e+00	0.9947702	0.848	0.220	0.000000e+00	7: Tumor	SNHG17
0.000000e+00	0.9946065	0.627	0.001	0.000000e+00	7: Tumor	NRXN1
0.000000e+00	0.9912751	0.955	0.701	0.000000e+00	7: Tumor	NDUFB11
0.000000e+00	0.9899989	1.000	0.989	0.000000e+00	7: Tumor	PTMA
0.000000e+00	0.9873442	0.931	0.418	0.000000e+00	7: Tumor	CBX3
0.000000e+00	0.9857987	0.701	0.025	0.000000e+00	7: Tumor	HMGB3
0.000000e+00	0.9842010	0.585	0.002	0.000000e+00	7: Tumor	CRYBA2
0.000000e+00	0.9836862	0.854	0.327	0.000000e+00	7: Tumor	SLIRP
0.000000e+00	0.9826039	0.983	0.831	0.000000e+00	7: Tumor	SUMO2
0.000000e+00	0.9797598	0.671	0.005	0.000000e+00	7: Tumor	CACNA2D1
0.000000e+00	0.9777564	0.902	0.403	0.000000e+00	7: Tumor	MLF2
0.000000e+00	0.9774195	0.891	0.356	0.000000e+00	7: Tumor	SF3A2
0.000000e+00	0.9765211	0.666	0.011	0.000000e+00	7: Tumor	ASRGL1
0.000000e+00	0.9747761	0.942	0.539	0.000000e+00	7: Tumor	UQCRQ
0.000000e+00	0.9741154	0.469	0.007	0.000000e+00	7: Tumor	PEG10
0.000000e+00	0.9733424	0.789	0.107	0.000000e+00	7: Tumor	CSNK1E
0.000000e+00	0.9726292	0.664	0.002	0.000000e+00	7: Tumor	TFAP2B
0.000000e+00	0.9726243	0.762	0.032	0.000000e+00	7: Tumor	FSCN1
0.000000e+00	0.9719013	0.834	0.291	0.000000e+00	7: Tumor	PIN1
0.000000e+00	0.9712156	0.575	0.009	0.000000e+00	7: Tumor	PKIB
0.000000e+00	0.9711700	0.644	0.044	0.000000e+00	7: Tumor	WDR34
0.000000e+00	0.9708664	0.833	0.211	0.000000e+00	7: Tumor	USP22
0.000000e+00	0.9696616	0.954	0.572	0.000000e+00	7: Tumor	UQCRH
0.000000e+00	0.9677893	0.613	0.041	0.000000e+00	7: Tumor	KCNQ1OT1
0.000000e+00	0.9675811	0.808	0.176	0.000000e+00	7: Tumor	MRPS26
0.000000e+00	0.9636669	0.666	0.002	0.000000e+00	7: Tumor	TLX3
0.000000e+00	0.9611914	0.760	0.083	0.000000e+00	7: Tumor	ZNF84
0.000000e+00	0.9588999	0.871	0.456	0.000000e+00	7: Tumor	TUBB4B
0.000000e+00	0.9568431	0.928	0.530	0.000000e+00	7: Tumor	ATP5F1A
0.000000e+00	0.9555544	0.595	0.058	0.000000e+00	7: Tumor	CAMK2N1
0.000000e+00	0.9539322	0.656	0.083	0.000000e+00	7: Tumor	RBBP8
0.000000e+00	0.9505800	0.930	0.501	0.000000e+00	7: Tumor	PHB2
0.000000e+00	0.9466623	0.735	0.099	0.000000e+00	7: Tumor	C19orf48
0.000000e+00	0.9463824	0.759	0.088	0.000000e+00	7: Tumor	DTX3
0.000000e+00	0.9462467	0.911	0.451	0.000000e+00	7: Tumor	RAD23A
0.000000e+00	0.9455925	0.765	0.125	0.000000e+00	7: Tumor	RUVBL2
0.000000e+00	0.9443674	0.914	0.403	0.000000e+00	7: Tumor	DDX39B
0.000000e+00	0.9417999	0.833	0.395	0.000000e+00	7: Tumor	TALDO1
0.000000e+00	0.9409100	0.752	0.134	0.000000e+00	7: Tumor	ATP2A2
0.000000e+00	0.9358071	0.645	0.001	0.000000e+00	7: Tumor	NELL1
0.000000e+00	0.9343869	0.684	0.045	0.000000e+00	7: Tumor	CRIP2
0.000000e+00	0.9341137	0.712	0.081	0.000000e+00	7: Tumor	TCTEX1D2
0.000000e+00	0.9311648	0.800	0.291	0.000000e+00	7: Tumor	DNMT1
0.000000e+00	0.9307823	0.741	0.066	0.000000e+00	7: Tumor	ARL3
0.000000e+00	0.9283096	0.586	0.034	0.000000e+00	7: Tumor	UBE2T
0.000000e+00	0.9245121	0.689	0.014	0.000000e+00	7: Tumor	TJP1
0.000000e+00	0.9237202	0.911	0.408	0.000000e+00	7: Tumor	BANF1
0.000000e+00	0.9234435	0.985	0.830	0.000000e+00	7: Tumor	EIF4A1
0.000000e+00	0.9189820	0.647	0.017	0.000000e+00	7: Tumor	NCAM1
0.000000e+00	0.9183513	0.657	0.022	0.000000e+00	7: Tumor	MREG
0.000000e+00	0.9177790	0.859	0.276	0.000000e+00	7: Tumor	DHPS
0.000000e+00	0.9161171	0.607	0.022	0.000000e+00	7: Tumor	PHGDH
0.000000e+00	0.9152526	0.749	0.096	0.000000e+00	7: Tumor	POP7
0.000000e+00	0.9118766	0.676	0.034	0.000000e+00	7: Tumor	PLEKHA5
0.000000e+00	0.9094271	0.845	0.285	0.000000e+00	7: Tumor	SUPT16H
0.000000e+00	0.9086459	0.918	0.514	0.000000e+00	7: Tumor	NDUFC2
0.000000e+00	0.9071284	0.667	0.116	0.000000e+00	7: Tumor	NRIP1
0.000000e+00	0.9042802	0.601	0.124	0.000000e+00	7: Tumor	ATF5
0.000000e+00	0.9035675	0.715	0.041	0.000000e+00	7: Tumor	GFI1
0.000000e+00	0.9016095	0.616	0.002	0.000000e+00	7: Tumor	FEV
0.000000e+00	0.9004667	0.972	0.703	0.000000e+00	7: Tumor	NME2
0.000000e+00	0.9004034	0.846	0.287	0.000000e+00	7: Tumor	TCP1
0.000000e+00	0.8992724	0.634	0.003	0.000000e+00	7: Tumor	MEX3A
0.000000e+00	0.8990080	0.703	0.036	0.000000e+00	7: Tumor	HDGFL3
0.000000e+00	0.8977041	0.655	0.068	0.000000e+00	7: Tumor	SMC2
0.000000e+00	0.8967444	0.610	0.016	0.000000e+00	7: Tumor	CACNA1A
0.000000e+00	0.8944076	0.886	0.438	0.000000e+00	7: Tumor	NUCKS1
0.000000e+00	0.8936842	0.801	0.217	0.000000e+00	7: Tumor	SSRP1
0.000000e+00	0.8921846	0.218	0.016	0.000000e+00	7: Tumor	UBE2C
0.000000e+00	0.8921732	0.846	0.246	0.000000e+00	7: Tumor	OLA1
0.000000e+00	0.8918997	0.683	0.104	0.000000e+00	7: Tumor	GGCT
0.000000e+00	0.8915335	0.735	0.107	0.000000e+00	7: Tumor	MAP1LC3A
0.000000e+00	0.8911772	0.922	0.502	0.000000e+00	7: Tumor	HNRNPR
0.000000e+00	0.8911132	0.888	0.322	0.000000e+00	7: Tumor	APEX1
0.000000e+00	0.8906587	0.885	0.357	0.000000e+00	7: Tumor	NUDC
0.000000e+00	0.8903374	0.835	0.241	0.000000e+00	7: Tumor	YWHAH
0.000000e+00	0.8862047	0.720	0.106	0.000000e+00	7: Tumor	MED25
0.000000e+00	0.8856226	0.685	0.051	0.000000e+00	7: Tumor	CCP110
0.000000e+00	0.8854829	0.965	0.696	0.000000e+00	7: Tumor	NDUFS5
0.000000e+00	0.8826024	0.793	0.173	0.000000e+00	7: Tumor	CDC34
0.000000e+00	0.8820080	0.991	0.944	0.000000e+00	7: Tumor	RPS11
0.000000e+00	0.8805910	0.660	0.107	0.000000e+00	7: Tumor	HMGCS1
0.000000e+00	0.8789812	0.717	0.065	0.000000e+00	7: Tumor	CKAP4
0.000000e+00	0.8788629	0.452	0.035	0.000000e+00	7: Tumor	NUSAP1
0.000000e+00	0.8773691	0.578	0.002	0.000000e+00	7: Tumor	BDNF
0.000000e+00	0.8772552	0.741	0.122	0.000000e+00	7: Tumor	HACD3
0.000000e+00	0.8771774	0.614	0.006	0.000000e+00	7: Tumor	KIF19
0.000000e+00	0.8766266	0.940	0.696	0.000000e+00	7: Tumor	NDUFA11
0.000000e+00	0.8764622	0.849	0.362	0.000000e+00	7: Tumor	ODC1
0.000000e+00	0.8761205	0.801	0.220	0.000000e+00	7: Tumor	RCN2
0.000000e+00	0.8758188	0.896	0.462	0.000000e+00	7: Tumor	HNRNPM
0.000000e+00	0.8755319	0.609	0.003	0.000000e+00	7: Tumor	POU4F1
0.000000e+00	0.8748192	0.604	0.003	0.000000e+00	7: Tumor	POU3F3
0.000000e+00	0.8741584	0.629	0.085	0.000000e+00	7: Tumor	RGS16
0.000000e+00	0.8741228	0.748	0.140	0.000000e+00	7: Tumor	TOMM40
0.000000e+00	0.8737259	0.584	0.002	0.000000e+00	7: Tumor	RASD2
0.000000e+00	0.8731401	0.615	0.005	0.000000e+00	7: Tumor	PROX1
0.000000e+00	0.8729548	0.611	0.002	0.000000e+00	7: Tumor	DNAAF3
0.000000e+00	0.8726548	0.764	0.141	0.000000e+00	7: Tumor	C15orf61
0.000000e+00	0.8717703	0.589	0.042	0.000000e+00	7: Tumor	MYO19
0.000000e+00	0.8714506	0.601	0.002	0.000000e+00	7: Tumor	TMSB15A
0.000000e+00	0.8700363	0.904	0.421	0.000000e+00	7: Tumor	DDX46
0.000000e+00	0.8686470	0.860	0.315	0.000000e+00	7: Tumor	ANAPC5
0.000000e+00	0.8680157	0.792	0.110	0.000000e+00	7: Tumor	GLUL
0.000000e+00	0.8678249	0.678	0.029	0.000000e+00	7: Tumor	ZNF667-AS1
0.000000e+00	0.8659781	0.582	0.027	0.000000e+00	7: Tumor	EPB41L3
0.000000e+00	0.8633582	0.852	0.324	0.000000e+00	7: Tumor	PDCD5
0.000000e+00	0.8632888	0.594	0.006	0.000000e+00	7: Tumor	RUNX1T1
0.000000e+00	0.8624077	0.840	0.370	0.000000e+00	7: Tumor	SEC11C
0.000000e+00	0.8623098	0.647	0.024	0.000000e+00	7: Tumor	NSG1
0.000000e+00	0.8621789	0.996	0.907	0.000000e+00	7: Tumor	HSP90AA1
0.000000e+00	0.8621161	0.568	0.010	0.000000e+00	7: Tumor	AMOTL2
0.000000e+00	0.8611547	0.689	0.074	0.000000e+00	7: Tumor	FAM126A
0.000000e+00	0.8605936	0.856	0.333	0.000000e+00	7: Tumor	CCT5
0.000000e+00	0.8571892	0.420	0.001	0.000000e+00	7: Tumor	STMN2
0.000000e+00	0.8562690	0.776	0.178	0.000000e+00	7: Tumor	ARPC1A
0.000000e+00	0.8562363	0.703	0.178	0.000000e+00	7: Tumor	USP1
0.000000e+00	0.8554970	0.948	0.693	0.000000e+00	7: Tumor	CALR
0.000000e+00	0.8500575	0.727	0.119	0.000000e+00	7: Tumor	CHD7
0.000000e+00	0.8492865	0.832	0.259	0.000000e+00	7: Tumor	MRPL14
0.000000e+00	0.8467052	0.621	0.011	0.000000e+00	7: Tumor	TEAD1
0.000000e+00	0.8453817	0.844	0.296	0.000000e+00	7: Tumor	MRPS34
0.000000e+00	0.8446686	0.572	0.050	0.000000e+00	7: Tumor	PCBP4
0.000000e+00	0.8444439	0.676	0.088	0.000000e+00	7: Tumor	NABP2
0.000000e+00	0.8442668	0.629	0.056	0.000000e+00	7: Tumor	UNG
0.000000e+00	0.8440826	0.727	0.135	0.000000e+00	7: Tumor	POLD2
0.000000e+00	0.8429451	0.958	0.790	0.000000e+00	7: Tumor	UBL5
0.000000e+00	0.8410270	0.751	0.149	0.000000e+00	7: Tumor	APP
0.000000e+00	0.8402458	0.616	0.031	0.000000e+00	7: Tumor	MCM2
0.000000e+00	0.8395935	0.934	0.641	0.000000e+00	7: Tumor	SLC25A5
0.000000e+00	0.8395673	0.879	0.370	0.000000e+00	7: Tumor	PNN
0.000000e+00	0.8389219	0.878	0.388	0.000000e+00	7: Tumor	CCT8
0.000000e+00	0.8386087	0.630	0.002	0.000000e+00	7: Tumor	TMEFF1
0.000000e+00	0.8386082	0.499	0.024	0.000000e+00	7: Tumor	CLSPN
0.000000e+00	0.8361530	0.936	0.678	0.000000e+00	7: Tumor	ENO1
0.000000e+00	0.8356981	0.846	0.334	0.000000e+00	7: Tumor	HMGN3
0.000000e+00	0.8345191	0.972	0.821	0.000000e+00	7: Tumor	GABARAP
0.000000e+00	0.8336648	0.868	0.411	0.000000e+00	7: Tumor	NDUFAB1
0.000000e+00	0.8325055	0.756	0.140	0.000000e+00	7: Tumor	TSPAN3
0.000000e+00	0.8292071	0.716	0.138	0.000000e+00	7: Tumor	PAPSS1
0.000000e+00	0.8271795	0.678	0.094	0.000000e+00	7: Tumor	PAICS
0.000000e+00	0.8269140	0.992	0.995	0.000000e+00	7: Tumor	MT-ND1
0.000000e+00	0.8250714	0.648	0.012	0.000000e+00	7: Tumor	PODXL2
0.000000e+00	0.8240516	0.939	0.566	0.000000e+00	7: Tumor	HNRNPD
0.000000e+00	0.8237420	0.611	0.010	0.000000e+00	7: Tumor	GNG4
0.000000e+00	0.8228048	0.582	0.002	0.000000e+00	7: Tumor	ROBO2
0.000000e+00	0.8216522	0.632	0.044	0.000000e+00	7: Tumor	MDM1
0.000000e+00	0.8213213	0.914	0.539	0.000000e+00	7: Tumor	ATP5PF
0.000000e+00	0.8199768	0.982	0.886	0.000000e+00	7: Tumor	SRP14
0.000000e+00	0.8185447	0.842	0.289	0.000000e+00	7: Tumor	POLR2F
0.000000e+00	0.8182045	0.714	0.094	0.000000e+00	7: Tumor	BRD3
0.000000e+00	0.8176901	0.865	0.384	0.000000e+00	7: Tumor	GADD45GIP1
0.000000e+00	0.8169196	0.794	0.215	0.000000e+00	7: Tumor	GLRX5
0.000000e+00	0.8163749	0.659	0.061	0.000000e+00	7: Tumor	AFDN
0.000000e+00	0.8139000	0.740	0.243	0.000000e+00	7: Tumor	CTNNB1
0.000000e+00	0.8136935	0.591	0.015	0.000000e+00	7: Tumor	NFIB
0.000000e+00	0.8136307	0.712	0.162	0.000000e+00	7: Tumor	TPGS2
0.000000e+00	0.8125395	0.644	0.099	0.000000e+00	7: Tumor	PHLDB3
0.000000e+00	0.8115076	0.610	0.003	0.000000e+00	7: Tumor	RTN4RL2
0.000000e+00	0.8101631	0.579	0.004	0.000000e+00	7: Tumor	SRGAP1
0.000000e+00	0.8096087	0.486	0.026	0.000000e+00	7: Tumor	CENPU
0.000000e+00	0.8080444	0.668	0.099	0.000000e+00	7: Tumor	CBFA2T2
0.000000e+00	0.8054793	0.711	0.118	0.000000e+00	7: Tumor	CBX1
0.000000e+00	0.8039281	0.758	0.407	0.000000e+00	7: Tumor	DUT
0.000000e+00	0.8035487	0.415	0.002	0.000000e+00	7: Tumor	FZD9
0.000000e+00	0.8021416	0.522	0.003	0.000000e+00	7: Tumor	CADPS
0.000000e+00	0.8017313	0.833	0.318	0.000000e+00	7: Tumor	TMED2
0.000000e+00	0.8010340	0.551	0.012	0.000000e+00	7: Tumor	E2F1
0.000000e+00	0.7998325	0.803	0.260	0.000000e+00	7: Tumor	CAPRIN1
0.000000e+00	0.7995785	0.614	0.022	0.000000e+00	7: Tumor	ACTR3B
0.000000e+00	0.7989335	0.670	0.101	0.000000e+00	7: Tumor	CEP170
0.000000e+00	0.7982854	0.494	0.012	0.000000e+00	7: Tumor	UHRF1
0.000000e+00	0.7982430	0.573	0.020	0.000000e+00	7: Tumor	NEFL
0.000000e+00	0.7977142	0.920	0.539	0.000000e+00	7: Tumor	PABPN1
0.000000e+00	0.7974472	0.613	0.033	0.000000e+00	7: Tumor	EFHC1
0.000000e+00	0.7973202	0.819	0.256	0.000000e+00	7: Tumor	RAD23B
0.000000e+00	0.7971526	0.705	0.111	0.000000e+00	7: Tumor	EI24
0.000000e+00	0.7965789	0.763	0.182	0.000000e+00	7: Tumor	MRPL42
0.000000e+00	0.7963182	0.585	0.003	0.000000e+00	7: Tumor	MPPED2
0.000000e+00	0.7963135	0.835	0.341	0.000000e+00	7: Tumor	AP2S1
0.000000e+00	0.7960375	0.961	0.648	0.000000e+00	7: Tumor	SERBP1
0.000000e+00	0.7923908	0.972	0.718	0.000000e+00	7: Tumor	HNRNPC
0.000000e+00	0.7913226	0.565	0.030	0.000000e+00	7: Tumor	DST
0.000000e+00	0.7888625	0.567	0.006	0.000000e+00	7: Tumor	PTPRG
0.000000e+00	0.7887007	0.603	0.035	0.000000e+00	7: Tumor	C3orf14
0.000000e+00	0.7876870	0.544	0.003	0.000000e+00	7: Tumor	SCNN1A
0.000000e+00	0.7873346	0.602	0.164	0.000000e+00	7: Tumor	CENPX
0.000000e+00	0.7858416	0.670	0.155	0.000000e+00	7: Tumor	LMNB1
0.000000e+00	0.7834360	0.514	0.002	0.000000e+00	7: Tumor	SCHIP1
0.000000e+00	0.7831984	0.813	0.241	0.000000e+00	7: Tumor	FABP5
0.000000e+00	0.7829980	0.567	0.002	0.000000e+00	7: Tumor	DPYSL5
0.000000e+00	0.7821685	0.781	0.258	0.000000e+00	7: Tumor	DSTN
0.000000e+00	0.7811523	0.585	0.084	0.000000e+00	7: Tumor	HELLS
0.000000e+00	0.7807761	0.755	0.172	0.000000e+00	7: Tumor	SUDS3
0.000000e+00	0.7793069	0.764	0.262	0.000000e+00	7: Tumor	SMC3
0.000000e+00	0.7791469	1.000	0.997	0.000000e+00	7: Tumor	RPL6
0.000000e+00	0.7785080	0.556	0.005	0.000000e+00	7: Tumor	HOXA7
0.000000e+00	0.7781245	0.644	0.094	0.000000e+00	7: Tumor	CD320
0.000000e+00	0.7775508	0.739	0.265	0.000000e+00	7: Tumor	VKORC1
0.000000e+00	0.7766633	0.890	0.447	0.000000e+00	7: Tumor	SF3B6
0.000000e+00	0.7742565	0.961	0.743	0.000000e+00	7: Tumor	C12orf57
0.000000e+00	0.7716816	0.872	0.409	0.000000e+00	7: Tumor	SUMO1
0.000000e+00	0.7705135	0.951	0.699	0.000000e+00	7: Tumor	RBM3
0.000000e+00	0.7696720	0.741	0.193	0.000000e+00	7: Tumor	UBE2E3
0.000000e+00	0.7696431	0.792	0.246	0.000000e+00	7: Tumor	FAM204A
0.000000e+00	0.7694157	0.753	0.191	0.000000e+00	7: Tumor	HDGF
0.000000e+00	0.7693328	0.548	0.003	0.000000e+00	7: Tumor	CDH2
0.000000e+00	0.7678103	0.819	0.337	0.000000e+00	7: Tumor	HMGA1
0.000000e+00	0.7666039	0.888	0.513	0.000000e+00	7: Tumor	PSMD8
0.000000e+00	0.7658206	0.847	0.356	0.000000e+00	7: Tumor	SNRNP70
0.000000e+00	0.7652915	0.460	0.001	0.000000e+00	7: Tumor	CCNA1
0.000000e+00	0.7651993	0.540	0.004	0.000000e+00	7: Tumor	SHC2
0.000000e+00	0.7643438	0.575	0.009	0.000000e+00	7: Tumor	MAPT
0.000000e+00	0.7642865	0.760	0.278	0.000000e+00	7: Tumor	TXNL1
0.000000e+00	0.7639770	0.640	0.061	0.000000e+00	7: Tumor	PLA2G12A
0.000000e+00	0.7639046	0.770	0.235	0.000000e+00	7: Tumor	TIMM8B
0.000000e+00	0.7622293	0.860	0.369	0.000000e+00	7: Tumor	NONO
0.000000e+00	0.7621619	0.551	0.035	0.000000e+00	7: Tumor	MCM4
0.000000e+00	0.7621516	0.718	0.130	0.000000e+00	7: Tumor	TIMM50
0.000000e+00	0.7614722	0.759	0.216	0.000000e+00	7: Tumor	CAND1
0.000000e+00	0.7600336	0.799	0.304	0.000000e+00	7: Tumor	PRDX3
0.000000e+00	0.7588795	0.918	0.598	0.000000e+00	7: Tumor	ATP5MD
0.000000e+00	0.7582571	0.889	0.498	0.000000e+00	7: Tumor	HNRNPL
0.000000e+00	0.7576212	0.876	0.412	0.000000e+00	7: Tumor	SRSF10
0.000000e+00	0.7576164	0.966	0.758	0.000000e+00	7: Tumor	RPS17
0.000000e+00	0.7573519	0.855	0.402	0.000000e+00	7: Tumor	PPM1G
0.000000e+00	0.7573031	0.529	0.009	0.000000e+00	7: Tumor	ADGRF5
0.000000e+00	0.7566664	0.531	0.001	0.000000e+00	7: Tumor	NEUROD2
0.000000e+00	0.7561249	0.550	0.010	0.000000e+00	7: Tumor	FSD1L
0.000000e+00	0.7559784	0.514	0.005	0.000000e+00	7: Tumor	ST6GALNAC5
0.000000e+00	0.7558370	0.772	0.245	0.000000e+00	7: Tumor	TDG
0.000000e+00	0.7550159	0.681	0.101	0.000000e+00	7: Tumor	TSFM
0.000000e+00	0.7543395	0.708	0.122	0.000000e+00	7: Tumor	PGD
0.000000e+00	0.7528598	0.853	0.401	0.000000e+00	7: Tumor	KPNB1
0.000000e+00	0.7503396	0.779	0.227	0.000000e+00	7: Tumor	SARNP
0.000000e+00	0.7489439	0.610	0.051	0.000000e+00	7: Tumor	MYEF2
0.000000e+00	0.7474668	0.740	0.222	0.000000e+00	7: Tumor	BAZ1B
0.000000e+00	0.7456222	0.721	0.176	0.000000e+00	7: Tumor	SRPK1
0.000000e+00	0.7455754	0.883	0.488	0.000000e+00	7: Tumor	UQCRFS1
0.000000e+00	0.7454460	0.867	0.462	0.000000e+00	7: Tumor	SCAND1
0.000000e+00	0.7447566	0.774	0.310	0.000000e+00	7: Tumor	ZNF292
0.000000e+00	0.7442881	0.976	0.902	0.000000e+00	7: Tumor	CHCHD2
0.000000e+00	0.7442294	0.608	0.111	0.000000e+00	7: Tumor	DCTPP1
0.000000e+00	0.7414506	0.595	0.080	0.000000e+00	7: Tumor	MSH2
0.000000e+00	0.7413228	0.740	0.218	0.000000e+00	7: Tumor	TCERG1
0.000000e+00	0.7411074	0.908	0.458	0.000000e+00	7: Tumor	RNPS1
0.000000e+00	0.7397842	0.750	0.196	0.000000e+00	7: Tumor	CFAP298
0.000000e+00	0.7391021	0.524	0.021	0.000000e+00	7: Tumor	MLLT11
0.000000e+00	0.7390829	0.263	0.025	0.000000e+00	7: Tumor	TOP2A
0.000000e+00	0.7386383	0.987	0.940	0.000000e+00	7: Tumor	HNRNPA2B1
0.000000e+00	0.7386124	0.664	0.136	0.000000e+00	7: Tumor	BASP1
0.000000e+00	0.7370771	0.822	0.317	0.000000e+00	7: Tumor	LUC7L3
0.000000e+00	0.7364247	0.656	0.150	0.000000e+00	7: Tumor	VPS13A
0.000000e+00	0.7362020	0.673	0.116	0.000000e+00	7: Tumor	TRAP1
0.000000e+00	0.7351968	0.868	0.436	0.000000e+00	7: Tumor	C1QBP
0.000000e+00	0.7349541	0.819	0.316	0.000000e+00	7: Tumor	PFDN2
0.000000e+00	0.7346817	0.884	0.462	0.000000e+00	7: Tumor	VDAC2
0.000000e+00	0.7346509	0.543	0.042	0.000000e+00	7: Tumor	TUBG1
0.000000e+00	0.7322873	0.722	0.153	0.000000e+00	7: Tumor	GSK3A
0.000000e+00	0.7318882	0.642	0.154	0.000000e+00	7: Tumor	MDM2
0.000000e+00	0.7293207	0.929	0.569	0.000000e+00	7: Tumor	XRCC5
0.000000e+00	0.7286489	0.944	0.606	0.000000e+00	7: Tumor	EIF4B
0.000000e+00	0.7282375	0.556	0.036	0.000000e+00	7: Tumor	SAC3D1
0.000000e+00	0.7273429	0.583	0.013	0.000000e+00	7: Tumor	NEURL1
0.000000e+00	0.7261051	0.532	0.001	0.000000e+00	7: Tumor	TLCD3B
0.000000e+00	0.7258734	0.866	0.442	0.000000e+00	7: Tumor	NDUFB7
0.000000e+00	0.7243436	0.832	0.393	0.000000e+00	7: Tumor	NDUFS8
0.000000e+00	0.7235004	0.715	0.167	0.000000e+00	7: Tumor	FARSA
0.000000e+00	0.7232658	0.449	0.005	0.000000e+00	7: Tumor	AUXG01000058.1
0.000000e+00	0.7230083	0.674	0.112	0.000000e+00	7: Tumor	HDGFL2
0.000000e+00	0.7200797	0.284	0.025	0.000000e+00	7: Tumor	TPX2
0.000000e+00	0.7199605	0.572	0.033	0.000000e+00	7: Tumor	CASZ1
0.000000e+00	0.7193142	0.840	0.424	0.000000e+00	7: Tumor	CCT7
0.000000e+00	0.7190017	0.411	0.003	0.000000e+00	7: Tumor	PIMREG
0.000000e+00	0.7179840	0.926	0.589	0.000000e+00	7: Tumor	EID1
0.000000e+00	0.7178605	0.948	0.666	0.000000e+00	7: Tumor	HNRNPA3
0.000000e+00	0.7176724	0.516	0.011	0.000000e+00	7: Tumor	PTPRS
0.000000e+00	0.7165952	0.599	0.137	0.000000e+00	7: Tumor	MCM3
0.000000e+00	0.7162402	0.534	0.035	0.000000e+00	7: Tumor	PXMP2
0.000000e+00	0.7161976	0.550	0.005	0.000000e+00	7: Tumor	FSD1
0.000000e+00	0.7149963	0.536	0.090	0.000000e+00	7: Tumor	LIG1
0.000000e+00	0.7146193	0.979	0.782	0.000000e+00	7: Tumor	HNRNPDL
0.000000e+00	0.7142376	0.472	0.001	0.000000e+00	7: Tumor	CLDN4
0.000000e+00	0.7139962	0.792	0.262	0.000000e+00	7: Tumor	NGRN
0.000000e+00	0.7137075	0.847	0.380	0.000000e+00	7: Tumor	HNRNPH3
0.000000e+00	0.7134223	0.540	0.003	0.000000e+00	7: Tumor	TBC1D30
0.000000e+00	0.7100927	0.775	0.259	0.000000e+00	7: Tumor	SRSF1
0.000000e+00	0.7100326	0.995	0.906	0.000000e+00	7: Tumor	GNAS
0.000000e+00	0.7099027	0.906	0.600	0.000000e+00	7: Tumor	RAP1B
0.000000e+00	0.7098894	0.558	0.046	0.000000e+00	7: Tumor	LAPTM4B
0.000000e+00	0.7086691	0.652	0.113	0.000000e+00	7: Tumor	ZNF326
0.000000e+00	0.7065721	0.847	0.382	0.000000e+00	7: Tumor	GTF2A2
0.000000e+00	0.7065713	0.899	0.501	0.000000e+00	7: Tumor	RBMX
0.000000e+00	0.7063518	0.521	0.007	0.000000e+00	7: Tumor	MYO10
0.000000e+00	0.7063112	0.697	0.187	0.000000e+00	7: Tumor	TPGS1
0.000000e+00	0.7054748	0.543	0.015	0.000000e+00	7: Tumor	TLE2
0.000000e+00	0.7053825	0.780	0.249	0.000000e+00	7: Tumor	DENR
0.000000e+00	0.7052946	0.461	0.001	0.000000e+00	7: Tumor	AC084816.1
0.000000e+00	0.7031774	0.463	0.008	0.000000e+00	7: Tumor	SH3BP4
0.000000e+00	0.7026913	0.714	0.210	0.000000e+00	7: Tumor	BTG3
0.000000e+00	0.7025161	0.743	0.223	0.000000e+00	7: Tumor	RABL6
0.000000e+00	0.7017774	0.552	0.022	0.000000e+00	7: Tumor	SHTN1
0.000000e+00	0.7017148	0.677	0.147	0.000000e+00	7: Tumor	DNM1L
0.000000e+00	0.7015463	0.600	0.077	0.000000e+00	7: Tumor	PNMA1
0.000000e+00	0.7014506	0.611	0.143	0.000000e+00	7: Tumor	DUSP23
0.000000e+00	0.7012003	0.808	0.296	0.000000e+00	7: Tumor	METAP2
0.000000e+00	0.7005929	0.869	0.395	0.000000e+00	7: Tumor	URI1
0.000000e+00	0.7003627	0.888	0.404	0.000000e+00	7: Tumor	PPA1
0.000000e+00	0.6997298	0.668	0.160	0.000000e+00	7: Tumor	ZKSCAN1
0.000000e+00	0.6988011	0.644	0.110	0.000000e+00	7: Tumor	ERI3
0.000000e+00	0.6980197	0.774	0.252	0.000000e+00	7: Tumor	SMARCB1
0.000000e+00	0.6965303	0.436	0.000	0.000000e+00	7: Tumor	BTBD17
0.000000e+00	0.6952412	0.705	0.209	0.000000e+00	7: Tumor	CPSF6
0.000000e+00	0.6949748	0.856	0.440	0.000000e+00	7: Tumor	STRAP
0.000000e+00	0.6931235	0.493	0.002	0.000000e+00	7: Tumor	HPCA
0.000000e+00	0.6929758	0.413	0.002	0.000000e+00	7: Tumor	HRK
0.000000e+00	0.6922910	0.554	0.090	0.000000e+00	7: Tumor	DTYMK
0.000000e+00	0.6917848	0.929	0.582	0.000000e+00	7: Tumor	C19orf53
0.000000e+00	0.6916073	0.505	0.030	0.000000e+00	7: Tumor	CRYBG3
0.000000e+00	0.6909706	0.638	0.126	0.000000e+00	7: Tumor	TFDP1
0.000000e+00	0.6906653	0.627	0.110	0.000000e+00	7: Tumor	VPS53
0.000000e+00	0.6900124	0.480	0.003	0.000000e+00	7: Tumor	NRCAM
0.000000e+00	0.6893670	0.758	0.314	0.000000e+00	7: Tumor	DDX39A
0.000000e+00	0.6892248	0.773	0.273	0.000000e+00	7: Tumor	YTHDF2
0.000000e+00	0.6888423	0.672	0.200	0.000000e+00	7: Tumor	RIF1
0.000000e+00	0.6871345	0.601	0.104	0.000000e+00	7: Tumor	NUP62
0.000000e+00	0.6870607	0.823	0.435	0.000000e+00	7: Tumor	OCIAD2
0.000000e+00	0.6865602	0.613	0.099	0.000000e+00	7: Tumor	AC010642.2
0.000000e+00	0.6858973	0.670	0.155	0.000000e+00	7: Tumor	NDUFA8
0.000000e+00	0.6852766	0.543	0.027	0.000000e+00	7: Tumor	PTPRK
0.000000e+00	0.6849390	0.943	0.788	0.000000e+00	7: Tumor	NDUFA4
0.000000e+00	0.6837380	0.681	0.172	0.000000e+00	7: Tumor	SMARCD1
0.000000e+00	0.6830735	0.916	0.496	0.000000e+00	7: Tumor	RAC1
0.000000e+00	0.6805975	0.821	0.478	0.000000e+00	7: Tumor	PET100
0.000000e+00	0.6801472	0.731	0.205	0.000000e+00	7: Tumor	ELAVL1
0.000000e+00	0.6791551	0.340	0.001	0.000000e+00	7: Tumor	WFDC2
0.000000e+00	0.6779782	0.872	0.481	0.000000e+00	7: Tumor	PSMA6
0.000000e+00	0.6776387	0.593	0.071	0.000000e+00	7: Tumor	WASL
0.000000e+00	0.6770896	0.661	0.136	0.000000e+00	7: Tumor	CYTH2
0.000000e+00	0.6762789	0.720	0.226	0.000000e+00	7: Tumor	YIPF3
0.000000e+00	0.6741937	0.713	0.209	0.000000e+00	7: Tumor	CUEDC2
0.000000e+00	0.6741885	0.902	0.539	0.000000e+00	7: Tumor	BCLAF1
0.000000e+00	0.6733725	0.235	0.024	0.000000e+00	7: Tumor	MKI67
0.000000e+00	0.6733127	0.845	0.460	0.000000e+00	7: Tumor	NDUFA6
0.000000e+00	0.6731969	0.533	0.037	0.000000e+00	7: Tumor	RAI1
0.000000e+00	0.6726736	0.581	0.091	0.000000e+00	7: Tumor	SGTA
0.000000e+00	0.6726304	0.580	0.072	0.000000e+00	7: Tumor	LMNB2
0.000000e+00	0.6723214	0.901	0.519	0.000000e+00	7: Tumor	SEM1
0.000000e+00	0.6723013	0.604	0.173	0.000000e+00	7: Tumor	ATP8A1
0.000000e+00	0.6719953	0.466	0.002	0.000000e+00	7: Tumor	AKNAD1
0.000000e+00	0.6719787	0.622	0.098	0.000000e+00	7: Tumor	FLAD1
0.000000e+00	0.6715533	0.834	0.402	0.000000e+00	7: Tumor	P4HB
0.000000e+00	0.6714926	0.566	0.062	0.000000e+00	7: Tumor	ZMYND19
0.000000e+00	0.6702623	0.560	0.046	0.000000e+00	7: Tumor	MAGEF1
0.000000e+00	0.6694197	0.503	0.077	0.000000e+00	7: Tumor	RAB3A
0.000000e+00	0.6693918	0.586	0.104	0.000000e+00	7: Tumor	DBNDD2
0.000000e+00	0.6688388	0.702	0.274	0.000000e+00	7: Tumor	SLBP
0.000000e+00	0.6681869	0.454	0.042	0.000000e+00	7: Tumor	CITED4
0.000000e+00	0.6677940	0.628	0.143	0.000000e+00	7: Tumor	HERC2
0.000000e+00	0.6676101	0.634	0.116	0.000000e+00	7: Tumor	ACTL6A
0.000000e+00	0.6672005	0.505	0.001	0.000000e+00	7: Tumor	ACTL6B
0.000000e+00	0.6670279	0.385	0.023	0.000000e+00	7: Tumor	MYBL2
0.000000e+00	0.6666011	0.457	0.004	0.000000e+00	7: Tumor	SLC18A2
0.000000e+00	0.6646432	0.633	0.111	0.000000e+00	7: Tumor	TCF3
0.000000e+00	0.6643925	0.589	0.141	0.000000e+00	7: Tumor	CYB5A
0.000000e+00	0.6641676	0.487	0.001	0.000000e+00	7: Tumor	IGFBPL1
0.000000e+00	0.6640736	0.961	0.738	0.000000e+00	7: Tumor	HNRNPU
0.000000e+00	0.6631833	0.545	0.055	0.000000e+00	7: Tumor	CORO1C
0.000000e+00	0.6628246	0.511	0.087	0.000000e+00	7: Tumor	FEN1
0.000000e+00	0.6609443	0.483	0.007	0.000000e+00	7: Tumor	FADS2
0.000000e+00	0.6608813	0.564	0.066	0.000000e+00	7: Tumor	ABI2
0.000000e+00	0.6607382	0.598	0.079	0.000000e+00	7: Tumor	RDX
0.000000e+00	0.6601245	0.766	0.294	0.000000e+00	7: Tumor	CYC1
0.000000e+00	0.6601157	0.654	0.157	0.000000e+00	7: Tumor	CSNK2A1
0.000000e+00	0.6599096	0.908	0.587	0.000000e+00	7: Tumor	SRSF3
0.000000e+00	0.6598817	0.587	0.089	0.000000e+00	7: Tumor	CCNB1IP1
0.000000e+00	0.6593426	0.474	0.003	0.000000e+00	7: Tumor	SV2C
0.000000e+00	0.6589680	0.810	0.347	0.000000e+00	7: Tumor	PHPT1
0.000000e+00	0.6589615	0.575	0.093	0.000000e+00	7: Tumor	PDZD8
0.000000e+00	0.6577479	0.476	0.002	0.000000e+00	7: Tumor	PCLO
0.000000e+00	0.6561971	0.900	0.624	0.000000e+00	7: Tumor	POLR2L
0.000000e+00	0.6559702	0.504	0.008	0.000000e+00	7: Tumor	AMOTL1
0.000000e+00	0.6559186	0.863	0.456	0.000000e+00	7: Tumor	CCT4
0.000000e+00	0.6551043	0.462	0.002	0.000000e+00	7: Tumor	PLD5
0.000000e+00	0.6543604	0.647	0.132	0.000000e+00	7: Tumor	C5orf24
0.000000e+00	0.6543412	0.454	0.001	0.000000e+00	7: Tumor	LRRIQ1
0.000000e+00	0.6540962	0.954	0.696	0.000000e+00	7: Tumor	SEC61B
0.000000e+00	0.6538805	0.623	0.163	0.000000e+00	7: Tumor	MCM5
0.000000e+00	0.6538379	0.927	0.660	0.000000e+00	7: Tumor	EIF3L
0.000000e+00	0.6532157	0.579	0.077	0.000000e+00	7: Tumor	KIAA1586
0.000000e+00	0.6525336	0.821	0.371	0.000000e+00	7: Tumor	POLR2E
0.000000e+00	0.6522992	0.794	0.353	0.000000e+00	7: Tumor	SNRPC
0.000000e+00	0.6509110	0.723	0.229	0.000000e+00	7: Tumor	PIH1D1
0.000000e+00	0.6506733	0.499	0.009	0.000000e+00	7: Tumor	IFT81
0.000000e+00	0.6504582	0.505	0.011	0.000000e+00	7: Tumor	STXBP1
0.000000e+00	0.6500352	0.657	0.167	0.000000e+00	7: Tumor	AP3D1
0.000000e+00	0.6487830	0.461	0.011	0.000000e+00	7: Tumor	GPSM2
0.000000e+00	0.6483236	0.677	0.181	0.000000e+00	7: Tumor	IP6K2
0.000000e+00	0.6480190	0.702	0.204	0.000000e+00	7: Tumor	DPY30
0.000000e+00	0.6473355	0.613	0.111	0.000000e+00	7: Tumor	PPP5C
0.000000e+00	0.6472961	0.468	0.002	0.000000e+00	7: Tumor	NFASC
0.000000e+00	0.6470015	0.507	0.045	0.000000e+00	7: Tumor	SVIL
0.000000e+00	0.6464601	0.424	0.001	0.000000e+00	7: Tumor	NSG2
0.000000e+00	0.6460198	0.494	0.007	0.000000e+00	7: Tumor	TMEM98
0.000000e+00	0.6452400	0.547	0.055	0.000000e+00	7: Tumor	THOP1
0.000000e+00	0.6435309	0.564	0.079	0.000000e+00	7: Tumor	NUDT14
0.000000e+00	0.6434063	0.627	0.131	0.000000e+00	7: Tumor	CHERP
0.000000e+00	0.6417891	0.576	0.105	0.000000e+00	7: Tumor	STMN3
0.000000e+00	0.6417533	0.460	0.001	0.000000e+00	7: Tumor	MYT1L
0.000000e+00	0.6405897	0.691	0.209	0.000000e+00	7: Tumor	CREBZF
0.000000e+00	0.6405054	0.463	0.005	0.000000e+00	7: Tumor	NOVA1
0.000000e+00	0.6387848	0.823	0.362	0.000000e+00	7: Tumor	MRFAP1
0.000000e+00	0.6378850	0.769	0.334	0.000000e+00	7: Tumor	HSPH1
0.000000e+00	0.6373776	0.703	0.195	0.000000e+00	7: Tumor	EPN1
0.000000e+00	0.6370337	0.586	0.107	0.000000e+00	7: Tumor	TP53BP1
0.000000e+00	0.6353095	0.481	0.012	0.000000e+00	7: Tumor	PFN2
0.000000e+00	0.6350089	0.962	0.773	0.000000e+00	7: Tumor	COX6B1
0.000000e+00	0.6348886	0.610	0.102	0.000000e+00	7: Tumor	PAM16
0.000000e+00	0.6342500	0.472	0.008	0.000000e+00	7: Tumor	KHDRBS3
0.000000e+00	0.6340419	0.642	0.140	0.000000e+00	7: Tumor	C12orf10
0.000000e+00	0.6336353	0.438	0.003	0.000000e+00	7: Tumor	FJX1
0.000000e+00	0.6320621	0.698	0.202	0.000000e+00	7: Tumor	STIP1
0.000000e+00	0.6320615	0.510	0.041	0.000000e+00	7: Tumor	NETO2
0.000000e+00	0.6319684	0.469	0.002	0.000000e+00	7: Tumor	RCOR2
0.000000e+00	0.6316529	0.494	0.048	0.000000e+00	7: Tumor	ACYP1
0.000000e+00	0.6304579	0.507	0.078	0.000000e+00	7: Tumor	SNHG14
0.000000e+00	0.6300568	0.471	0.002	0.000000e+00	7: Tumor	RBFOX1
0.000000e+00	0.6297851	0.459	0.001	0.000000e+00	7: Tumor	NYAP2
0.000000e+00	0.6296809	0.344	0.027	0.000000e+00	7: Tumor	PCLAF
0.000000e+00	0.6284250	0.542	0.072	0.000000e+00	7: Tumor	XPOT
0.000000e+00	0.6278679	0.582	0.098	0.000000e+00	7: Tumor	PHC2
0.000000e+00	0.6272989	0.789	0.382	0.000000e+00	7: Tumor	FBL
0.000000e+00	0.6269679	0.771	0.359	0.000000e+00	7: Tumor	CAPNS1
0.000000e+00	0.6264231	0.306	0.002	0.000000e+00	7: Tumor	GNG3
0.000000e+00	0.6260971	0.834	0.415	0.000000e+00	7: Tumor	POLR1D
0.000000e+00	0.6257634	0.534	0.079	0.000000e+00	7: Tumor	SUGP2
0.000000e+00	0.6256922	0.560	0.056	0.000000e+00	7: Tumor	SPATS2
0.000000e+00	0.6256721	0.572	0.088	0.000000e+00	7: Tumor	SLC25A4
0.000000e+00	0.6247315	0.995	0.980	0.000000e+00	7: Tumor	UBA52
0.000000e+00	0.6247195	0.695	0.209	0.000000e+00	7: Tumor	LARS
0.000000e+00	0.6241115	0.746	0.310	0.000000e+00	7: Tumor	HNRNPH1
0.000000e+00	0.6241004	0.520	0.057	0.000000e+00	7: Tumor	KNOP1
0.000000e+00	0.6239762	0.480	0.010	0.000000e+00	7: Tumor	PTK7
0.000000e+00	0.6234565	0.378	0.025	0.000000e+00	7: Tumor	ZWINT
0.000000e+00	0.6234555	0.813	0.388	0.000000e+00	7: Tumor	EMC4
0.000000e+00	0.6233967	0.410	0.009	0.000000e+00	7: Tumor	CDKN2B
0.000000e+00	0.6227144	0.426	0.002	0.000000e+00	7: Tumor	ESRRG
0.000000e+00	0.6220683	0.540	0.072	0.000000e+00	7: Tumor	CLIC4
0.000000e+00	0.6216488	0.408	0.001	0.000000e+00	7: Tumor	SYN2
0.000000e+00	0.6213141	0.442	0.006	0.000000e+00	7: Tumor	SNCG
0.000000e+00	0.6207334	0.652	0.153	0.000000e+00	7: Tumor	POLR2H
0.000000e+00	0.6206300	0.433	0.026	0.000000e+00	7: Tumor	BIK
0.000000e+00	0.6205758	0.461	0.001	0.000000e+00	7: Tumor	SPSB4
0.000000e+00	0.6201170	0.766	0.295	0.000000e+00	7: Tumor	RPS19BP1
0.000000e+00	0.6189002	0.463	0.006	0.000000e+00	7: Tumor	MEIS2
0.000000e+00	0.6185493	0.485	0.058	0.000000e+00	7: Tumor	GMNN
0.000000e+00	0.6173725	0.428	0.005	0.000000e+00	7: Tumor	HOXA9
0.000000e+00	0.6167241	0.533	0.080	0.000000e+00	7: Tumor	SUN1
0.000000e+00	0.6165005	0.472	0.012	0.000000e+00	7: Tumor	FADS1
0.000000e+00	0.6159149	0.623	0.142	0.000000e+00	7: Tumor	ZNF146
0.000000e+00	0.6152335	0.877	0.486	0.000000e+00	7: Tumor	EIF3A
0.000000e+00	0.6151676	0.719	0.273	0.000000e+00	7: Tumor	SMARCC2
0.000000e+00	0.6148762	0.544	0.065	0.000000e+00	7: Tumor	ACOT7
0.000000e+00	0.6137176	0.677	0.278	0.000000e+00	7: Tumor	TMX4
0.000000e+00	0.6135743	0.459	0.103	0.000000e+00	7: Tumor	TMEM106C
0.000000e+00	0.6127948	0.889	0.581	0.000000e+00	7: Tumor	SNRPG
0.000000e+00	0.6125397	0.484	0.019	0.000000e+00	7: Tumor	PALLD
0.000000e+00	0.6122592	0.725	0.232	0.000000e+00	7: Tumor	BTF3L4
0.000000e+00	0.6120572	0.432	0.019	0.000000e+00	7: Tumor	AC055839.2
0.000000e+00	0.6118747	0.417	0.006	0.000000e+00	7: Tumor	CHGB
0.000000e+00	0.6118001	0.928	0.641	0.000000e+00	7: Tumor	PKM
0.000000e+00	0.6117526	0.789	0.334	0.000000e+00	7: Tumor	RTN4
0.000000e+00	0.6089778	0.822	0.387	0.000000e+00	7: Tumor	ANP32A
0.000000e+00	0.6080402	0.748	0.296	0.000000e+00	7: Tumor	NOLC1
0.000000e+00	0.6078894	0.662	0.198	0.000000e+00	7: Tumor	MORF4L2
0.000000e+00	0.6075710	0.551	0.074	0.000000e+00	7: Tumor	REC8
0.000000e+00	0.6070383	0.782	0.371	0.000000e+00	7: Tumor	DYNC1H1
0.000000e+00	0.6068719	0.754	0.337	0.000000e+00	7: Tumor	SRM
0.000000e+00	0.6058766	0.894	0.560	0.000000e+00	7: Tumor	WDR83OS
0.000000e+00	0.6058491	0.574	0.137	0.000000e+00	7: Tumor	TRIAP1
0.000000e+00	0.6056550	0.414	0.002	0.000000e+00	7: Tumor	PTPRD
0.000000e+00	0.6055203	0.514	0.065	0.000000e+00	7: Tumor	MAP9
0.000000e+00	0.6055019	0.448	0.001	0.000000e+00	7: Tumor	CHST9
0.000000e+00	0.6050716	0.539	0.071	0.000000e+00	7: Tumor	MBD3
0.000000e+00	0.6043470	0.776	0.321	0.000000e+00	7: Tumor	SMARCE1
0.000000e+00	0.6041885	0.459	0.001	0.000000e+00	7: Tumor	KCND2
0.000000e+00	0.6040987	0.834	0.414	0.000000e+00	7: Tumor	HNRNPUL1
0.000000e+00	0.6015779	0.705	0.245	0.000000e+00	7: Tumor	EMC10
0.000000e+00	0.6014829	0.477	0.010	0.000000e+00	7: Tumor	FAM92A
0.000000e+00	0.6014421	0.885	0.518	0.000000e+00	7: Tumor	RTRAF
0.000000e+00	0.6008742	0.522	0.083	0.000000e+00	7: Tumor	RBFA
0.000000e+00	0.6001729	0.619	0.156	0.000000e+00	7: Tumor	DYNC1LI1
0.000000e+00	0.6001050	0.590	0.149	0.000000e+00	7: Tumor	BCKDHA
0.000000e+00	0.6000672	0.728	0.289	0.000000e+00	7: Tumor	MAZ
0.000000e+00	0.5999844	0.415	0.070	0.000000e+00	7: Tumor	AC011603.2
0.000000e+00	0.5997224	0.974	0.919	0.000000e+00	7: Tumor	HINT1
0.000000e+00	0.5997095	0.432	0.001	0.000000e+00	7: Tumor	SPTBN2
0.000000e+00	0.5993944	0.559	0.137	0.000000e+00	7: Tumor	BLCAP
0.000000e+00	0.5992863	0.672	0.201	0.000000e+00	7: Tumor	COPS3
0.000000e+00	0.5989785	0.575	0.118	0.000000e+00	7: Tumor	SYNC
0.000000e+00	0.5986819	0.616	0.167	0.000000e+00	7: Tumor	SLC25A36
0.000000e+00	0.5980766	0.596	0.141	0.000000e+00	7: Tumor	VEZF1
0.000000e+00	0.5974451	0.877	0.501	0.000000e+00	7: Tumor	UBE2I
0.000000e+00	0.5970119	0.970	0.831	0.000000e+00	7: Tumor	SKP1
0.000000e+00	0.5964251	0.477	0.016	0.000000e+00	7: Tumor	TCEAL9
0.000000e+00	0.5964030	0.538	0.072	0.000000e+00	7: Tumor	NPDC1
0.000000e+00	0.5958506	0.438	0.001	0.000000e+00	7: Tumor	CLDN9
0.000000e+00	0.5956297	0.529	0.066	0.000000e+00	7: Tumor	EXOSC4
0.000000e+00	0.5953612	0.443	0.003	0.000000e+00	7: Tumor	TTLL7
0.000000e+00	0.5932440	0.759	0.335	0.000000e+00	7: Tumor	ATP1A1
0.000000e+00	0.5930138	0.753	0.277	0.000000e+00	7: Tumor	UBE2R2
0.000000e+00	0.5928705	0.489	0.040	0.000000e+00	7: Tumor	CORO2A
0.000000e+00	0.5924630	0.502	0.054	0.000000e+00	7: Tumor	KLHL42
0.000000e+00	0.5903581	0.422	0.001	0.000000e+00	7: Tumor	ONECUT2
0.000000e+00	0.5897768	0.461	0.054	0.000000e+00	7: Tumor	ATP1B1
0.000000e+00	0.5897147	0.429	0.092	0.000000e+00	7: Tumor	TESC
0.000000e+00	0.5891280	0.945	0.634	0.000000e+00	7: Tumor	HMGN1
0.000000e+00	0.5889643	0.923	0.599	0.000000e+00	7: Tumor	SF3B2
0.000000e+00	0.5872495	0.749	0.268	0.000000e+00	7: Tumor	AKR1A1
0.000000e+00	0.5872369	0.901	0.608	0.000000e+00	7: Tumor	NDUFB2
0.000000e+00	0.5868016	0.533	0.082	0.000000e+00	7: Tumor	TRIM24
0.000000e+00	0.5861971	0.900	0.532	0.000000e+00	7: Tumor	SRSF11
0.000000e+00	0.5854882	0.824	0.459	0.000000e+00	7: Tumor	MRPL20
0.000000e+00	0.5854139	0.649	0.193	0.000000e+00	7: Tumor	LUC7L
0.000000e+00	0.5850995	0.587	0.135	0.000000e+00	7: Tumor	MSI2
0.000000e+00	0.5847832	0.501	0.078	0.000000e+00	7: Tumor	NSD2
0.000000e+00	0.5846762	0.389	0.004	0.000000e+00	7: Tumor	VASH2
0.000000e+00	0.5846556	0.695	0.224	0.000000e+00	7: Tumor	PTRHD1
0.000000e+00	0.5846166	0.401	0.002	0.000000e+00	7: Tumor	ADGRL3
0.000000e+00	0.5842122	0.657	0.207	0.000000e+00	7: Tumor	SEC63
0.000000e+00	0.5836924	0.657	0.191	0.000000e+00	7: Tumor	AHSA1
0.000000e+00	0.5828392	0.569	0.102	0.000000e+00	7: Tumor	SCOC
0.000000e+00	0.5815264	0.554	0.109	0.000000e+00	7: Tumor	VEZT
0.000000e+00	0.5810184	0.734	0.320	0.000000e+00	7: Tumor	VPS29
0.000000e+00	0.5809650	0.481	0.043	0.000000e+00	7: Tumor	PAWR
0.000000e+00	0.5807725	0.739	0.307	0.000000e+00	7: Tumor	NAA38
0.000000e+00	0.5801557	0.573	0.166	0.000000e+00	7: Tumor	KIF22
0.000000e+00	0.5796326	0.539	0.096	0.000000e+00	7: Tumor	DCAF16
0.000000e+00	0.5792702	0.680	0.229	0.000000e+00	7: Tumor	TIMM17B
0.000000e+00	0.5789055	0.685	0.245	0.000000e+00	7: Tumor	U2AF2
0.000000e+00	0.5782602	0.682	0.235	0.000000e+00	7: Tumor	RNF5
0.000000e+00	0.5782161	0.519	0.068	0.000000e+00	7: Tumor	BX890604.2
0.000000e+00	0.5777068	0.423	0.002	0.000000e+00	7: Tumor	PCOLCE2
0.000000e+00	0.5769788	0.499	0.101	0.000000e+00	7: Tumor	LMO4
0.000000e+00	0.5768234	0.455	0.010	0.000000e+00	7: Tumor	TUSC1
0.000000e+00	0.5755926	0.775	0.355	0.000000e+00	7: Tumor	KIF5B
0.000000e+00	0.5754319	0.482	0.049	0.000000e+00	7: Tumor	GIHCG
0.000000e+00	0.5750070	0.854	0.418	0.000000e+00	7: Tumor	PPP1CC
0.000000e+00	0.5745960	0.420	0.001	0.000000e+00	7: Tumor	ELAVL2
0.000000e+00	0.5744359	0.543	0.100	0.000000e+00	7: Tumor	MAPKAPK5
0.000000e+00	0.5743919	0.489	0.067	0.000000e+00	7: Tumor	ZNF121
0.000000e+00	0.5736118	0.438	0.002	0.000000e+00	7: Tumor	RANBP17
0.000000e+00	0.5735172	0.678	0.204	0.000000e+00	7: Tumor	SMIM7
0.000000e+00	0.5732822	0.658	0.218	0.000000e+00	7: Tumor	CCDC124
0.000000e+00	0.5726933	0.779	0.340	0.000000e+00	7: Tumor	BUD31
0.000000e+00	0.5724897	0.728	0.314	0.000000e+00	7: Tumor	SNRNP200
0.000000e+00	0.5716920	0.999	0.991	0.000000e+00	7: Tumor	NACA
0.000000e+00	0.5715614	0.676	0.235	0.000000e+00	7: Tumor	PBRM1
0.000000e+00	0.5711047	0.801	0.382	0.000000e+00	7: Tumor	PRPF40A
0.000000e+00	0.5707092	0.428	0.029	0.000000e+00	7: Tumor	CDCA7
0.000000e+00	0.5696688	0.767	0.330	0.000000e+00	7: Tumor	RAB11A
0.000000e+00	0.5694758	0.540	0.114	0.000000e+00	7: Tumor	PCBD1
0.000000e+00	0.5693932	0.735	0.309	0.000000e+00	7: Tumor	STAU1
0.000000e+00	0.5688694	0.506	0.096	0.000000e+00	7: Tumor	HADH
0.000000e+00	0.5687446	0.401	0.004	0.000000e+00	7: Tumor	ZNF462
0.000000e+00	0.5686842	0.516	0.135	0.000000e+00	7: Tumor	RRM1
0.000000e+00	0.5682115	0.645	0.198	0.000000e+00	7: Tumor	LRPPRC
0.000000e+00	0.5680796	0.500	0.091	0.000000e+00	7: Tumor	CCNG2
0.000000e+00	0.5676494	0.492	0.051	0.000000e+00	7: Tumor	ALKBH2
0.000000e+00	0.5673493	0.579	0.118	0.000000e+00	7: Tumor	PTS
0.000000e+00	0.5671911	0.394	0.006	0.000000e+00	7: Tumor	PODXL
0.000000e+00	0.5669406	0.914	0.610	0.000000e+00	7: Tumor	C11orf58
0.000000e+00	0.5667511	0.660	0.198	0.000000e+00	7: Tumor	PRPF19
0.000000e+00	0.5664865	0.432	0.003	0.000000e+00	7: Tumor	PKP2
0.000000e+00	0.5664672	0.524	0.081	0.000000e+00	7: Tumor	SMAD5
0.000000e+00	0.5662357	0.428	0.001	0.000000e+00	7: Tumor	CELF4
0.000000e+00	0.5661353	0.357	0.002	0.000000e+00	7: Tumor	NPTX2
0.000000e+00	0.5658605	0.708	0.281	0.000000e+00	7: Tumor	SYNCRIP
0.000000e+00	0.5655735	0.640	0.201	0.000000e+00	7: Tumor	SBNO1
0.000000e+00	0.5646778	0.495	0.085	0.000000e+00	7: Tumor	SAMD1
0.000000e+00	0.5644760	0.752	0.314	0.000000e+00	7: Tumor	PSMC4
0.000000e+00	0.5642286	0.651	0.209	0.000000e+00	7: Tumor	SMAD4
0.000000e+00	0.5640583	0.837	0.469	0.000000e+00	7: Tumor	MDH2
0.000000e+00	0.5637535	0.358	0.027	0.000000e+00	7: Tumor	MAFB
0.000000e+00	0.5634695	0.378	0.045	0.000000e+00	7: Tumor	DHFR
0.000000e+00	0.5634611	0.637	0.181	0.000000e+00	7: Tumor	NUDT3
0.000000e+00	0.5628949	0.463	0.033	0.000000e+00	7: Tumor	SESTD1
0.000000e+00	0.5622351	0.693	0.253	0.000000e+00	7: Tumor	EIF3B
0.000000e+00	0.5619207	0.667	0.217	0.000000e+00	7: Tumor	AASDHPPT
0.000000e+00	0.5618973	0.531	0.091	0.000000e+00	7: Tumor	CTPS1
0.000000e+00	0.5618842	0.542	0.091	0.000000e+00	7: Tumor	MTX2
0.000000e+00	0.5616662	0.720	0.269	0.000000e+00	7: Tumor	KRR1
0.000000e+00	0.5612973	0.416	0.007	0.000000e+00	7: Tumor	ROBO1
0.000000e+00	0.5606742	0.828	0.409	0.000000e+00	7: Tumor	GNB1
0.000000e+00	0.5606315	0.822	0.411	0.000000e+00	7: Tumor	ENSA
0.000000e+00	0.5591194	0.420	0.019	0.000000e+00	7: Tumor	GINS2
0.000000e+00	0.5581500	0.556	0.145	0.000000e+00	7: Tumor	YWHAG
0.000000e+00	0.5579232	0.477	0.043	0.000000e+00	7: Tumor	MANBAL
0.000000e+00	0.5575114	0.448	0.027	0.000000e+00	7: Tumor	DHX33
0.000000e+00	0.5571253	0.397	0.002	0.000000e+00	7: Tumor	CADM2
0.000000e+00	0.5560593	0.709	0.272	0.000000e+00	7: Tumor	GET3
0.000000e+00	0.5560404	0.369	0.054	0.000000e+00	7: Tumor	MAD2L1
0.000000e+00	0.5553502	0.654	0.219	0.000000e+00	7: Tumor	EBPL
0.000000e+00	0.5543646	0.366	0.007	0.000000e+00	7: Tumor	RBP1
0.000000e+00	0.5538456	0.490	0.099	0.000000e+00	7: Tumor	LTBP4
0.000000e+00	0.5535494	0.608	0.171	0.000000e+00	7: Tumor	PLEKHJ1
0.000000e+00	0.5534569	0.529	0.097	0.000000e+00	7: Tumor	EIF4EBP1
0.000000e+00	0.5532772	0.483	0.055	0.000000e+00	7: Tumor	PTK2
0.000000e+00	0.5525789	0.399	0.002	0.000000e+00	7: Tumor	LINC00472
0.000000e+00	0.5523679	0.625	0.219	0.000000e+00	7: Tumor	SMC1A
0.000000e+00	0.5521854	0.439	0.072	0.000000e+00	7: Tumor	BRI3BP
0.000000e+00	0.5520512	0.628	0.188	0.000000e+00	7: Tumor	FAM32A
0.000000e+00	0.5513994	0.360	0.004	0.000000e+00	7: Tumor	SHD
0.000000e+00	0.5511958	0.356	0.008	0.000000e+00	7: Tumor	NRGN
0.000000e+00	0.5510378	0.508	0.122	0.000000e+00	7: Tumor	CASP8AP2
0.000000e+00	0.5507517	0.601	0.167	0.000000e+00	7: Tumor	ZNF131
0.000000e+00	0.5506308	0.794	0.366	0.000000e+00	7: Tumor	RSF1
0.000000e+00	0.5505600	0.492	0.063	0.000000e+00	7: Tumor	SAP30
0.000000e+00	0.5502377	0.731	0.305	0.000000e+00	7: Tumor	GDI1
0.000000e+00	0.5500735	0.533	0.135	0.000000e+00	7: Tumor	ZNF431
0.000000e+00	0.5498940	0.464	0.060	0.000000e+00	7: Tumor	ZNF518A
0.000000e+00	0.5496221	0.501	0.066	0.000000e+00	7: Tumor	STX2
0.000000e+00	0.5495613	0.538	0.110	0.000000e+00	7: Tumor	SMARCAD1
0.000000e+00	0.5492452	0.450	0.051	0.000000e+00	7: Tumor	CHAF1A
0.000000e+00	0.5484261	0.381	0.001	0.000000e+00	7: Tumor	EYA4
0.000000e+00	0.5481926	0.715	0.276	0.000000e+00	7: Tumor	SUPT4H1
0.000000e+00	0.5481196	0.486	0.089	0.000000e+00	7: Tumor	BCL2L1
0.000000e+00	0.5479215	0.651	0.229	0.000000e+00	7: Tumor	NOP56
0.000000e+00	0.5476147	0.417	0.005	0.000000e+00	7: Tumor	RAC3
0.000000e+00	0.5469933	0.397	0.001	0.000000e+00	7: Tumor	CNMD
0.000000e+00	0.5466019	0.997	0.948	0.000000e+00	7: Tumor	NPM1
0.000000e+00	0.5461351	0.438	0.013	0.000000e+00	7: Tumor	MANEAL
0.000000e+00	0.5456856	0.396	0.001	0.000000e+00	7: Tumor	BRINP1
0.000000e+00	0.5454084	0.458	0.050	0.000000e+00	7: Tumor	QSER1
0.000000e+00	0.5453784	0.431	0.003	0.000000e+00	7: Tumor	SEZ6L2
0.000000e+00	0.5450619	0.427	0.033	0.000000e+00	7: Tumor	LINC00665
0.000000e+00	0.5442314	0.573	0.141	0.000000e+00	7: Tumor	BRIX1
0.000000e+00	0.5439934	0.624	0.178	0.000000e+00	7: Tumor	ZNF22
0.000000e+00	0.5434771	0.488	0.094	0.000000e+00	7: Tumor	AHI1
0.000000e+00	0.5425509	0.760	0.339	0.000000e+00	7: Tumor	PSMB2
0.000000e+00	0.5424386	0.517	0.110	0.000000e+00	7: Tumor	SLC1A5
0.000000e+00	0.5419456	0.434	0.025	0.000000e+00	7: Tumor	GDAP1
0.000000e+00	0.5417210	0.991	0.957	0.000000e+00	7: Tumor	BTF3
0.000000e+00	0.5416413	0.697	0.263	0.000000e+00	7: Tumor	PHIP
0.000000e+00	0.5410717	0.412	0.001	0.000000e+00	7: Tumor	PHYHIPL
0.000000e+00	0.5400554	0.351	0.001	0.000000e+00	7: Tumor	PLPPR3
0.000000e+00	0.5396051	0.687	0.253	0.000000e+00	7: Tumor	NDUFS3
0.000000e+00	0.5393521	0.482	0.082	0.000000e+00	7: Tumor	MPHOSPH9
0.000000e+00	0.5381011	0.717	0.285	0.000000e+00	7: Tumor	PSMB7
0.000000e+00	0.5371988	0.570	0.158	0.000000e+00	7: Tumor	ATP6V0E2
0.000000e+00	0.5371487	0.626	0.202	0.000000e+00	7: Tumor	PTPN11
0.000000e+00	0.5367887	0.606	0.163	0.000000e+00	7: Tumor	ACBD6
0.000000e+00	0.5362384	0.402	0.006	0.000000e+00	7: Tumor	PBX1
0.000000e+00	0.5360555	0.494	0.081	0.000000e+00	7: Tumor	KHSRP
0.000000e+00	0.5358910	0.516	0.104	0.000000e+00	7: Tumor	ATXN2
0.000000e+00	0.5357594	0.641	0.240	0.000000e+00	7: Tumor	CHD4
0.000000e+00	0.5351645	0.392	0.002	0.000000e+00	7: Tumor	TCERG1L
0.000000e+00	0.5348619	0.400	0.011	0.000000e+00	7: Tumor	FNBP1L
0.000000e+00	0.5346017	0.495	0.077	0.000000e+00	7: Tumor	BCL11A
0.000000e+00	0.5339371	0.397	0.023	0.000000e+00	7: Tumor	COL9A2
0.000000e+00	0.5338333	0.379	0.005	0.000000e+00	7: Tumor	CPXM1
0.000000e+00	0.5324890	0.330	0.001	0.000000e+00	7: Tumor	LINC00616
0.000000e+00	0.5319552	0.737	0.330	0.000000e+00	7: Tumor	NENF
0.000000e+00	0.5311787	0.570	0.145	0.000000e+00	7: Tumor	EIF2B1
0.000000e+00	0.5306680	0.603	0.164	0.000000e+00	7: Tumor	ACTR1A
0.000000e+00	0.5300865	0.528	0.120	0.000000e+00	7: Tumor	MXI1
0.000000e+00	0.5300701	0.421	0.071	0.000000e+00	7: Tumor	FAM210B
0.000000e+00	0.5298058	0.488	0.073	0.000000e+00	7: Tumor	ANAPC7
0.000000e+00	0.5293659	0.595	0.158	0.000000e+00	7: Tumor	TIMM23
0.000000e+00	0.5288299	0.412	0.014	0.000000e+00	7: Tumor	NR2F6
0.000000e+00	0.5283896	0.413	0.014	0.000000e+00	7: Tumor	MAPK8IP1
0.000000e+00	0.5283249	0.424	0.012	0.000000e+00	7: Tumor	PYCR1
0.000000e+00	0.5278040	0.406	0.001	0.000000e+00	7: Tumor	MAP7D2
0.000000e+00	0.5277965	0.581	0.203	0.000000e+00	7: Tumor	PLD3
0.000000e+00	0.5275086	0.597	0.178	0.000000e+00	7: Tumor	ARF3
0.000000e+00	0.5268811	0.404	0.022	0.000000e+00	7: Tumor	LRP8
0.000000e+00	0.5265460	0.669	0.275	0.000000e+00	7: Tumor	MAP4K4
0.000000e+00	0.5264149	0.472	0.059	0.000000e+00	7: Tumor	CTNNAL1
0.000000e+00	0.5261476	0.616	0.215	0.000000e+00	7: Tumor	IPO7
0.000000e+00	0.5260691	0.419	0.042	0.000000e+00	7: Tumor	KIF9
0.000000e+00	0.5252581	0.391	0.012	0.000000e+00	7: Tumor	FHL2
0.000000e+00	0.5251778	0.706	0.295	0.000000e+00	7: Tumor	MIEN1
0.000000e+00	0.5247465	0.386	0.004	0.000000e+00	7: Tumor	MESP1
0.000000e+00	0.5246623	0.483	0.085	0.000000e+00	7: Tumor	MAP1S
0.000000e+00	0.5244374	0.562	0.148	0.000000e+00	7: Tumor	SPPL3
0.000000e+00	0.5237900	0.421	0.025	0.000000e+00	7: Tumor	SOGA3
0.000000e+00	0.5233063	0.426	0.036	0.000000e+00	7: Tumor	RFC5
0.000000e+00	0.5229222	0.689	0.276	0.000000e+00	7: Tumor	SLC25A39
0.000000e+00	0.5217147	0.412	0.011	0.000000e+00	7: Tumor	IQCK
0.000000e+00	0.5212813	0.483	0.082	0.000000e+00	7: Tumor	IPO9
0.000000e+00	0.5211565	0.391	0.002	0.000000e+00	7: Tumor	ELAVL4
0.000000e+00	0.5205490	0.599	0.200	0.000000e+00	7: Tumor	RSRC1
0.000000e+00	0.5199884	0.401	0.037	0.000000e+00	7: Tumor	CIB2
0.000000e+00	0.5196096	0.371	0.014	0.000000e+00	7: Tumor	COCH
0.000000e+00	0.5194778	0.548	0.168	0.000000e+00	7: Tumor	ANKLE2
0.000000e+00	0.5194044	0.491	0.095	0.000000e+00	7: Tumor	ARHGEF9
0.000000e+00	0.5184021	0.657	0.223	0.000000e+00	7: Tumor	RBPJ
0.000000e+00	0.5182689	0.512	0.106	0.000000e+00	7: Tumor	LRRC58
0.000000e+00	0.5178469	0.510	0.170	0.000000e+00	7: Tumor	SHMT2
0.000000e+00	0.5177492	0.680	0.279	0.000000e+00	7: Tumor	RBBP7
0.000000e+00	0.5169532	0.579	0.178	0.000000e+00	7: Tumor	SEPHS2
0.000000e+00	0.5162597	0.340	0.009	0.000000e+00	7: Tumor	CLIP3
0.000000e+00	0.5161604	0.493	0.101	0.000000e+00	7: Tumor	SLC39A6
0.000000e+00	0.5160519	0.549	0.131	0.000000e+00	7: Tumor	NFIC
0.000000e+00	0.5160369	0.376	0.002	0.000000e+00	7: Tumor	TACC2
0.000000e+00	0.5159947	0.484	0.108	0.000000e+00	7: Tumor	SAE1
0.000000e+00	0.5148513	0.576	0.173	0.000000e+00	7: Tumor	MRPL37
0.000000e+00	0.5146970	0.656	0.228	0.000000e+00	7: Tumor	STOML2
0.000000e+00	0.5146134	0.480	0.081	0.000000e+00	7: Tumor	SPIN1
0.000000e+00	0.5136830	0.488	0.095	0.000000e+00	7: Tumor	CTNNA1
0.000000e+00	0.5136726	0.538	0.126	0.000000e+00	7: Tumor	LARP4
0.000000e+00	0.5131611	0.409	0.012	0.000000e+00	7: Tumor	ACVR2B
0.000000e+00	0.5129286	0.391	0.006	0.000000e+00	7: Tumor	SYP
0.000000e+00	0.5127368	0.480	0.088	0.000000e+00	7: Tumor	CSE1L
0.000000e+00	0.5125141	0.615	0.226	0.000000e+00	7: Tumor	ADNP
0.000000e+00	0.5118894	0.593	0.200	0.000000e+00	7: Tumor	LSR
0.000000e+00	0.5117050	0.461	0.114	0.000000e+00	7: Tumor	CKAP5
0.000000e+00	0.5114905	0.625	0.219	0.000000e+00	7: Tumor	DHX15
0.000000e+00	0.5114742	0.429	0.050	0.000000e+00	7: Tumor	CASTOR2
0.000000e+00	0.5114025	0.743	0.328	0.000000e+00	7: Tumor	RTF1
0.000000e+00	0.5113815	0.365	0.001	0.000000e+00	7: Tumor	BEST3
0.000000e+00	0.5113331	0.362	0.007	0.000000e+00	7: Tumor	RND3
0.000000e+00	0.5108594	0.332	0.001	0.000000e+00	7: Tumor	NTF3
0.000000e+00	0.5106965	0.422	0.054	0.000000e+00	7: Tumor	AGL
0.000000e+00	0.5105991	0.652	0.248	0.000000e+00	7: Tumor	IER3IP1
0.000000e+00	0.5102145	0.731	0.318	0.000000e+00	7: Tumor	NDUFA5
0.000000e+00	0.5101411	0.443	0.050	0.000000e+00	7: Tumor	SLC43A3
0.000000e+00	0.5093284	0.612	0.189	0.000000e+00	7: Tumor	EIF2AK1
0.000000e+00	0.5092638	0.322	0.002	0.000000e+00	7: Tumor	RAB26
0.000000e+00	0.5090060	0.455	0.054	0.000000e+00	7: Tumor	TSC22D1
0.000000e+00	0.5088634	0.581	0.182	0.000000e+00	7: Tumor	GLRX3
0.000000e+00	0.5085708	0.521	0.131	0.000000e+00	7: Tumor	ALG2
0.000000e+00	0.5074481	0.588	0.180	0.000000e+00	7: Tumor	CELF1
0.000000e+00	0.5067578	0.432	0.039	0.000000e+00	7: Tumor	TRIT1
0.000000e+00	0.5064309	0.479	0.081	0.000000e+00	7: Tumor	LONP1
0.000000e+00	0.5063581	0.502	0.123	0.000000e+00	7: Tumor	CDK5RAP2
0.000000e+00	0.5057517	0.382	0.009	0.000000e+00	7: Tumor	MYH10
0.000000e+00	0.5044115	0.466	0.071	0.000000e+00	7: Tumor	STRN4
0.000000e+00	0.5039280	0.375	0.002	0.000000e+00	7: Tumor	FOXO6
0.000000e+00	0.5038467	0.366	0.012	0.000000e+00	7: Tumor	F12
0.000000e+00	0.5034547	0.423	0.031	0.000000e+00	7: Tumor	IFT22
0.000000e+00	0.5027289	0.394	0.021	0.000000e+00	7: Tumor	ZNF714
0.000000e+00	0.5027254	0.559	0.163	0.000000e+00	7: Tumor	EBNA1BP2
0.000000e+00	0.5021317	0.655	0.243	0.000000e+00	7: Tumor	OIP5-AS1
0.000000e+00	0.5013401	0.390	0.008	0.000000e+00	7: Tumor	DDR1
0.000000e+00	0.5012831	0.678	0.276	0.000000e+00	7: Tumor	EIF6
0.000000e+00	0.5010516	0.375	0.001	0.000000e+00	7: Tumor	TMEM74
0.000000e+00	0.5009174	0.387	0.004	0.000000e+00	7: Tumor	PARD3
0.000000e+00	0.5006852	0.615	0.181	0.000000e+00	7: Tumor	MRPL18
0.000000e+00	0.5005654	0.360	0.001	0.000000e+00	7: Tumor	PLPP4
0.000000e+00	0.5003877	0.389	0.001	0.000000e+00	7: Tumor	TNNI3
0.000000e+00	0.5002559	0.454	0.061	0.000000e+00	7: Tumor	C12orf73
0.000000e+00	0.4996834	0.616	0.207	0.000000e+00	7: Tumor	NAA20
0.000000e+00	0.4984323	0.469	0.074	0.000000e+00	7: Tumor	COQ8A
0.000000e+00	0.4966329	0.251	0.032	0.000000e+00	7: Tumor	PRC1
0.000000e+00	0.4960899	0.470	0.085	0.000000e+00	7: Tumor	SEH1L
0.000000e+00	0.4958813	0.391	0.016	0.000000e+00	7: Tumor	MAGI3
0.000000e+00	0.4954635	0.378	0.003	0.000000e+00	7: Tumor	EYA2
0.000000e+00	0.4951747	0.468	0.072	0.000000e+00	7: Tumor	BOD1
0.000000e+00	0.4951481	0.432	0.043	0.000000e+00	7: Tumor	EBF1
0.000000e+00	0.4946812	0.419	0.047	0.000000e+00	7: Tumor	GTF3C4
0.000000e+00	0.4938563	0.482	0.083	0.000000e+00	7: Tumor	CDKN2AIPNL
0.000000e+00	0.4937973	0.550	0.170	0.000000e+00	7: Tumor	MARS
0.000000e+00	0.4937232	0.563	0.173	0.000000e+00	7: Tumor	DDX42
0.000000e+00	0.4935178	0.365	0.005	0.000000e+00	7: Tumor	SEMA6A
0.000000e+00	0.4934854	0.390	0.033	0.000000e+00	7: Tumor	CCDC34
0.000000e+00	0.4933978	0.382	0.015	0.000000e+00	7: Tumor	MYO1B
0.000000e+00	0.4916197	0.210	0.007	0.000000e+00	7: Tumor	TNC
0.000000e+00	0.4913945	0.668	0.278	0.000000e+00	7: Tumor	MRPL34
0.000000e+00	0.4910742	0.580	0.167	0.000000e+00	7: Tumor	UQCRHL
0.000000e+00	0.4900894	0.525	0.134	0.000000e+00	7: Tumor	MRPL17
0.000000e+00	0.4900432	0.371	0.006	0.000000e+00	7: Tumor	CRNDE
0.000000e+00	0.4892851	0.508	0.123	0.000000e+00	7: Tumor	MARCH5
0.000000e+00	0.4884894	0.426	0.058	0.000000e+00	7: Tumor	PIAS2
0.000000e+00	0.4882048	0.589	0.175	0.000000e+00	7: Tumor	CHCHD3
0.000000e+00	0.4881057	0.529	0.129	0.000000e+00	7: Tumor	MRPS23
0.000000e+00	0.4880752	0.373	0.005	0.000000e+00	7: Tumor	SPTBN4
0.000000e+00	0.4877486	0.583	0.192	0.000000e+00	7: Tumor	THYN1
0.000000e+00	0.4867266	0.409	0.048	0.000000e+00	7: Tumor	MIB1
0.000000e+00	0.4862141	0.638	0.242	0.000000e+00	7: Tumor	TMEM147
0.000000e+00	0.4856201	0.663	0.266	0.000000e+00	7: Tumor	DHX9
0.000000e+00	0.4854824	0.563	0.181	0.000000e+00	7: Tumor	ARL2
0.000000e+00	0.4852136	0.354	0.002	0.000000e+00	7: Tumor	HAGLROS
0.000000e+00	0.4849800	0.406	0.040	0.000000e+00	7: Tumor	FANCL
0.000000e+00	0.4846198	0.381	0.034	0.000000e+00	7: Tumor	TIMELESS
0.000000e+00	0.4835447	0.544	0.157	0.000000e+00	7: Tumor	FAF1
0.000000e+00	0.4831244	0.525	0.178	0.000000e+00	7: Tumor	KLHL24
0.000000e+00	0.4827808	0.588	0.192	0.000000e+00	7: Tumor	NUBP2
0.000000e+00	0.4819987	0.602	0.221	0.000000e+00	7: Tumor	DDB1
0.000000e+00	0.4818731	0.461	0.080	0.000000e+00	7: Tumor	PSMG3
0.000000e+00	0.4815091	0.477	0.100	0.000000e+00	7: Tumor	SKA2
0.000000e+00	0.4812484	0.307	0.003	0.000000e+00	7: Tumor	ARC
0.000000e+00	0.4809772	0.345	0.001	0.000000e+00	7: Tumor	PTENP1-AS
0.000000e+00	0.4804534	0.512	0.129	0.000000e+00	7: Tumor	UPF3B
0.000000e+00	0.4794038	0.394	0.025	0.000000e+00	7: Tumor	FAM221A
0.000000e+00	0.4791782	0.566	0.171	0.000000e+00	7: Tumor	ATG101
0.000000e+00	0.4791508	0.392	0.036	0.000000e+00	7: Tumor	AGAP3
0.000000e+00	0.4789461	0.623	0.237	0.000000e+00	7: Tumor	PUM1
0.000000e+00	0.4789457	0.331	0.002	0.000000e+00	7: Tumor	DAPL1
0.000000e+00	0.4789313	0.362	0.013	0.000000e+00	7: Tumor	HID1
0.000000e+00	0.4772433	0.355	0.001	0.000000e+00	7: Tumor	PPM1E
0.000000e+00	0.4769040	0.475	0.097	0.000000e+00	7: Tumor	ZMIZ1
0.000000e+00	0.4766936	0.392	0.021	0.000000e+00	7: Tumor	BEND5
0.000000e+00	0.4764694	0.493	0.108	0.000000e+00	7: Tumor	SNRNP25
0.000000e+00	0.4764674	0.354	0.001	0.000000e+00	7: Tumor	KCNN2
0.000000e+00	0.4764051	0.542	0.174	0.000000e+00	7: Tumor	HSPA4
0.000000e+00	0.4762719	0.408	0.073	0.000000e+00	7: Tumor	CDKAL1
0.000000e+00	0.4761193	0.561	0.163	0.000000e+00	7: Tumor	MRPL12
0.000000e+00	0.4756720	0.496	0.133	0.000000e+00	7: Tumor	POLR3K
0.000000e+00	0.4749065	0.646	0.251	0.000000e+00	7: Tumor	PCMT1
0.000000e+00	0.4746173	0.337	0.001	0.000000e+00	7: Tumor	GRM8
0.000000e+00	0.4736557	0.423	0.054	0.000000e+00	7: Tumor	MTHFD2L
0.000000e+00	0.4733946	0.356	0.028	0.000000e+00	7: Tumor	SHF
0.000000e+00	0.4729050	0.377	0.005	0.000000e+00	7: Tumor	TUSC3
0.000000e+00	0.4727994	0.441	0.077	0.000000e+00	7: Tumor	PLCB1
0.000000e+00	0.4710543	0.632	0.235	0.000000e+00	7: Tumor	RNF126
0.000000e+00	0.4709349	0.454	0.084	0.000000e+00	7: Tumor	SSBP3
0.000000e+00	0.4697714	0.395	0.041	0.000000e+00	7: Tumor	TCTN1
0.000000e+00	0.4696303	0.528	0.142	0.000000e+00	7: Tumor	SLC39A3
0.000000e+00	0.4694688	0.394	0.049	0.000000e+00	7: Tumor	LCORL
0.000000e+00	0.4692973	0.516	0.133	0.000000e+00	7: Tumor	DRG1
0.000000e+00	0.4676394	0.364	0.007	0.000000e+00	7: Tumor	PTGR1
0.000000e+00	0.4672108	0.569	0.181	0.000000e+00	7: Tumor	PAIP1
0.000000e+00	0.4670657	0.292	0.001	0.000000e+00	7: Tumor	PTPRR
0.000000e+00	0.4669756	0.244	0.010	0.000000e+00	7: Tumor	NXPH4
0.000000e+00	0.4668512	0.362	0.008	0.000000e+00	7: Tumor	TLCD3A
0.000000e+00	0.4665760	0.488	0.120	0.000000e+00	7: Tumor	TOPBP1
0.000000e+00	0.4665578	0.403	0.046	0.000000e+00	7: Tumor	PPP1R37
0.000000e+00	0.4664770	0.306	0.018	0.000000e+00	7: Tumor	C11orf96
0.000000e+00	0.4664364	0.361	0.012	0.000000e+00	7: Tumor	GPM6B
0.000000e+00	0.4661414	0.337	0.002	0.000000e+00	7: Tumor	LONRF2
0.000000e+00	0.4650896	0.380	0.032	0.000000e+00	7: Tumor	CDKN2C
0.000000e+00	0.4643962	0.336	0.006	0.000000e+00	7: Tumor	SYT5
0.000000e+00	0.4639035	0.500	0.138	0.000000e+00	7: Tumor	HMG20B
0.000000e+00	0.4629215	0.333	0.001	0.000000e+00	7: Tumor	SYT13
0.000000e+00	0.4628569	0.540	0.176	0.000000e+00	7: Tumor	FBXO21
0.000000e+00	0.4623752	0.345	0.003	0.000000e+00	7: Tumor	SATB2
0.000000e+00	0.4622704	0.556	0.189	0.000000e+00	7: Tumor	PNKP
0.000000e+00	0.4612485	0.342	0.000	0.000000e+00	7: Tumor	C5orf66-AS1
0.000000e+00	0.4610348	0.457	0.106	0.000000e+00	7: Tumor	OBI1
0.000000e+00	0.4606123	0.380	0.021	0.000000e+00	7: Tumor	SMAD1
0.000000e+00	0.4603858	0.529	0.162	0.000000e+00	7: Tumor	ARL16
0.000000e+00	0.4601989	0.333	0.001	0.000000e+00	7: Tumor	RIMBP2
0.000000e+00	0.4600329	0.618	0.233	0.000000e+00	7: Tumor	MRPL3
0.000000e+00	0.4600283	0.483	0.127	0.000000e+00	7: Tumor	NUP107
0.000000e+00	0.4599619	0.480	0.124	0.000000e+00	7: Tumor	TOP2B
0.000000e+00	0.4596495	0.396	0.042	0.000000e+00	7: Tumor	SGCB
0.000000e+00	0.4594611	0.562	0.184	0.000000e+00	7: Tumor	FKBP3
0.000000e+00	0.4591012	0.460	0.087	0.000000e+00	7: Tumor	NUDCD1
0.000000e+00	0.4582146	0.407	0.071	0.000000e+00	7: Tumor	RFC2
0.000000e+00	0.4580405	0.330	0.002	0.000000e+00	7: Tumor	TMEM132A
0.000000e+00	0.4578852	0.543	0.153	0.000000e+00	7: Tumor	SVBP
0.000000e+00	0.4576315	0.399	0.073	0.000000e+00	7: Tumor	SETBP1
0.000000e+00	0.4572588	0.496	0.126	0.000000e+00	7: Tumor	SSBP2
0.000000e+00	0.4569451	0.317	0.001	0.000000e+00	7: Tumor	ZNF536
0.000000e+00	0.4568264	0.556	0.174	0.000000e+00	7: Tumor	DHX30
0.000000e+00	0.4567679	0.196	0.020	0.000000e+00	7: Tumor	CDK1
0.000000e+00	0.4563275	0.559	0.177	0.000000e+00	7: Tumor	MTCH2
0.000000e+00	0.4558189	0.524	0.167	0.000000e+00	7: Tumor	ARHGEF7
0.000000e+00	0.4557729	0.431	0.085	0.000000e+00	7: Tumor	TXLNA
0.000000e+00	0.4557352	0.472	0.136	0.000000e+00	7: Tumor	MCM6
0.000000e+00	0.4555416	0.317	0.005	0.000000e+00	7: Tumor	SLC25A27
0.000000e+00	0.4552618	0.543	0.159	0.000000e+00	7: Tumor	EEF1E1
0.000000e+00	0.4550552	0.455	0.106	0.000000e+00	7: Tumor	TSR1
0.000000e+00	0.4545442	0.499	0.120	0.000000e+00	7: Tumor	RPL26L1
0.000000e+00	0.4543570	0.460	0.100	0.000000e+00	7: Tumor	EHMT2
0.000000e+00	0.4540202	0.520	0.160	0.000000e+00	7: Tumor	EP400
0.000000e+00	0.4538426	0.359	0.040	0.000000e+00	7: Tumor	ATAD5
0.000000e+00	0.4535968	0.401	0.053	0.000000e+00	7: Tumor	KMT5C
0.000000e+00	0.4532840	0.332	0.010	0.000000e+00	7: Tumor	FXYD6
0.000000e+00	0.4532400	0.454	0.107	0.000000e+00	7: Tumor	HAUS1
0.000000e+00	0.4527367	0.522	0.171	0.000000e+00	7: Tumor	NARS
0.000000e+00	0.4520558	0.458	0.111	0.000000e+00	7: Tumor	ZNF195
0.000000e+00	0.4520115	0.330	0.009	0.000000e+00	7: Tumor	ZNF711
0.000000e+00	0.4519501	0.529	0.160	0.000000e+00	7: Tumor	TSN
0.000000e+00	0.4513720	0.256	0.007	0.000000e+00	7: Tumor	DLK2
0.000000e+00	0.4513652	0.358	0.015	0.000000e+00	7: Tumor	KCNMA1
0.000000e+00	0.4507386	0.346	0.014	0.000000e+00	7: Tumor	CDC42EP1
0.000000e+00	0.4506619	0.579	0.194	0.000000e+00	7: Tumor	MRPS12
0.000000e+00	0.4501759	0.410	0.052	0.000000e+00	7: Tumor	FHL1
0.000000e+00	0.4501210	0.369	0.029	0.000000e+00	7: Tumor	SLC29A1
0.000000e+00	0.4496793	0.514	0.148	0.000000e+00	7: Tumor	BAG5
0.000000e+00	0.4493864	0.399	0.071	0.000000e+00	7: Tumor	ISYNA1
0.000000e+00	0.4492879	0.494	0.146	0.000000e+00	7: Tumor	SFSWAP
0.000000e+00	0.4492185	0.533	0.156	0.000000e+00	7: Tumor	CS
0.000000e+00	0.4492006	0.337	0.020	0.000000e+00	7: Tumor	TMTC2
0.000000e+00	0.4489112	0.457	0.105	0.000000e+00	7: Tumor	PWWP2A
0.000000e+00	0.4485468	0.561	0.194	0.000000e+00	7: Tumor	MRPS35
0.000000e+00	0.4485031	0.343	0.008	0.000000e+00	7: Tumor	CYYR1
0.000000e+00	0.4483228	0.286	0.001	0.000000e+00	7: Tumor	GFY
0.000000e+00	0.4481264	0.298	0.001	0.000000e+00	7: Tumor	CNTN2
0.000000e+00	0.4480488	0.452	0.086	0.000000e+00	7: Tumor	BOP1
0.000000e+00	0.4480463	0.446	0.090	0.000000e+00	7: Tumor	INO80C
0.000000e+00	0.4480106	0.406	0.059	0.000000e+00	7: Tumor	ZNF260
0.000000e+00	0.4477957	0.333	0.005	0.000000e+00	7: Tumor	GPRIN1
0.000000e+00	0.4464469	0.442	0.109	0.000000e+00	7: Tumor	ENOSF1
0.000000e+00	0.4463153	0.331	0.027	0.000000e+00	7: Tumor	PER3
0.000000e+00	0.4460037	0.364	0.031	0.000000e+00	7: Tumor	RRAGD
0.000000e+00	0.4459773	0.330	0.013	0.000000e+00	7: Tumor	CNFN
0.000000e+00	0.4459715	0.333	0.007	0.000000e+00	7: Tumor	MYCL
0.000000e+00	0.4455681	0.323	0.001	0.000000e+00	7: Tumor	SLCO1A2
0.000000e+00	0.4447264	0.444	0.101	0.000000e+00	7: Tumor	DHX40
0.000000e+00	0.4432386	0.387	0.041	0.000000e+00	7: Tumor	WDR12
0.000000e+00	0.4431637	0.332	0.019	0.000000e+00	7: Tumor	NAV1
0.000000e+00	0.4431536	0.348	0.019	0.000000e+00	7: Tumor	CEP126
0.000000e+00	0.4428530	0.382	0.047	0.000000e+00	7: Tumor	TLE1
0.000000e+00	0.4417043	0.471	0.115	0.000000e+00	7: Tumor	DDX49
0.000000e+00	0.4401149	0.345	0.025	0.000000e+00	7: Tumor	PLXNB2
0.000000e+00	0.4400694	0.426	0.108	0.000000e+00	7: Tumor	GTF3C5
0.000000e+00	0.4398569	0.448	0.116	0.000000e+00	7: Tumor	TMEM33
0.000000e+00	0.4395484	0.410	0.086	0.000000e+00	7: Tumor	NCAPH2
0.000000e+00	0.4395334	0.379	0.043	0.000000e+00	7: Tumor	HOOK1
0.000000e+00	0.4387931	0.317	0.001	0.000000e+00	7: Tumor	RBM24
0.000000e+00	0.4381476	0.328	0.003	0.000000e+00	7: Tumor	PRR36
0.000000e+00	0.4373161	0.454	0.103	0.000000e+00	7: Tumor	ZC3H14
0.000000e+00	0.4370279	0.320	0.002	0.000000e+00	7: Tumor	RELN
0.000000e+00	0.4368888	0.449	0.091	0.000000e+00	7: Tumor	CMAS
0.000000e+00	0.4367622	0.472	0.143	0.000000e+00	7: Tumor	CEBPG
0.000000e+00	0.4365726	0.435	0.096	0.000000e+00	7: Tumor	ORC4
0.000000e+00	0.4362562	0.381	0.055	0.000000e+00	7: Tumor	RFC4
0.000000e+00	0.4356121	0.360	0.022	0.000000e+00	7: Tumor	ZNF579
0.000000e+00	0.4353538	0.323	0.001	0.000000e+00	7: Tumor	MNX1
0.000000e+00	0.4351194	0.453	0.116	0.000000e+00	7: Tumor	ZNF37A
0.000000e+00	0.4346462	0.321	0.002	0.000000e+00	7: Tumor	DNAH14
0.000000e+00	0.4346083	0.480	0.128	0.000000e+00	7: Tumor	DNAAF2
0.000000e+00	0.4337461	0.453	0.132	0.000000e+00	7: Tumor	ACLY
0.000000e+00	0.4333219	0.330	0.002	0.000000e+00	7: Tumor	GTF2IRD1
0.000000e+00	0.4333098	0.371	0.033	0.000000e+00	7: Tumor	GATD1
0.000000e+00	0.4323716	0.491	0.142	0.000000e+00	7: Tumor	DTD1
0.000000e+00	0.4323108	0.347	0.034	0.000000e+00	7: Tumor	QSOX2
0.000000e+00	0.4321432	0.531	0.172	0.000000e+00	7: Tumor	DDA1
0.000000e+00	0.4318586	0.509	0.150	0.000000e+00	7: Tumor	CFAP36
0.000000e+00	0.4318074	0.341	0.017	0.000000e+00	7: Tumor	CTTN
0.000000e+00	0.4316772	0.466	0.119	0.000000e+00	7: Tumor	KEAP1
0.000000e+00	0.4310799	0.491	0.151	0.000000e+00	7: Tumor	TPRKB
0.000000e+00	0.4308320	0.556	0.181	0.000000e+00	7: Tumor	COPS8
0.000000e+00	0.4307874	0.427	0.093	0.000000e+00	7: Tumor	SCAMP1
0.000000e+00	0.4305055	0.343	0.011	0.000000e+00	7: Tumor	LRP11
0.000000e+00	0.4303760	0.521	0.170	0.000000e+00	7: Tumor	POGZ
0.000000e+00	0.4301531	0.521	0.164	0.000000e+00	7: Tumor	RIC3
0.000000e+00	0.4293862	0.437	0.109	0.000000e+00	7: Tumor	RPRD1A
0.000000e+00	0.4286787	0.386	0.071	0.000000e+00	7: Tumor	PCNT
0.000000e+00	0.4285254	0.285	0.001	0.000000e+00	7: Tumor	UNCX
0.000000e+00	0.4284978	0.480	0.132	0.000000e+00	7: Tumor	MRPS2
0.000000e+00	0.4282722	0.396	0.066	0.000000e+00	7: Tumor	RUFY3
0.000000e+00	0.4280033	0.308	0.009	0.000000e+00	7: Tumor	CSRP2
0.000000e+00	0.4279557	0.380	0.067	0.000000e+00	7: Tumor	RFX3
0.000000e+00	0.4279281	0.251	0.001	0.000000e+00	7: Tumor	NOS2
0.000000e+00	0.4277527	0.314	0.002	0.000000e+00	7: Tumor	EMX2
0.000000e+00	0.4276167	0.450	0.108	0.000000e+00	7: Tumor	THOC6
0.000000e+00	0.4269132	0.418	0.068	0.000000e+00	7: Tumor	C1orf21
0.000000e+00	0.4265614	0.509	0.127	0.000000e+00	7: Tumor	PDLIM1
0.000000e+00	0.4262694	0.506	0.149	0.000000e+00	7: Tumor	DCUN1D5
0.000000e+00	0.4261467	0.464	0.120	0.000000e+00	7: Tumor	ENOPH1
0.000000e+00	0.4258096	0.478	0.146	0.000000e+00	7: Tumor	TARS
0.000000e+00	0.4255488	0.318	0.005	0.000000e+00	7: Tumor	GFRA1
0.000000e+00	0.4253629	0.275	0.005	0.000000e+00	7: Tumor	E2F7
0.000000e+00	0.4252279	0.406	0.083	0.000000e+00	7: Tumor	GNS
0.000000e+00	0.4251639	0.466	0.140	0.000000e+00	7: Tumor	GTF3C1
0.000000e+00	0.4237896	0.446	0.114	0.000000e+00	7: Tumor	FBRSL1
0.000000e+00	0.4231105	0.385	0.059	0.000000e+00	7: Tumor	HSF2
0.000000e+00	0.4227642	0.515	0.164	0.000000e+00	7: Tumor	LYRM2
0.000000e+00	0.4226700	0.322	0.006	0.000000e+00	7: Tumor	NCS1
0.000000e+00	0.4216279	0.341	0.030	0.000000e+00	7: Tumor	MOB3B
0.000000e+00	0.4201000	0.455	0.113	0.000000e+00	7: Tumor	CALU
0.000000e+00	0.4198079	0.279	0.006	0.000000e+00	7: Tumor	CHRNA1
0.000000e+00	0.4193801	0.303	0.003	0.000000e+00	7: Tumor	GPR137C
0.000000e+00	0.4181310	0.455	0.115	0.000000e+00	7: Tumor	AHCYL1
0.000000e+00	0.4167431	0.399	0.064	0.000000e+00	7: Tumor	SARS2
0.000000e+00	0.4160972	0.400	0.077	0.000000e+00	7: Tumor	RXYLT1
0.000000e+00	0.4160649	0.302	0.003	0.000000e+00	7: Tumor	PDZRN3
0.000000e+00	0.4158406	0.289	0.011	0.000000e+00	7: Tumor	CDC6
0.000000e+00	0.4156040	0.398	0.094	0.000000e+00	7: Tumor	SHC1
0.000000e+00	0.4154450	0.467	0.137	0.000000e+00	7: Tumor	DDX1
0.000000e+00	0.4151134	0.434	0.089	0.000000e+00	7: Tumor	PAK1
0.000000e+00	0.4150402	0.450	0.119	0.000000e+00	7: Tumor	WDR54
0.000000e+00	0.4143410	0.300	0.004	0.000000e+00	7: Tumor	LRRN1
0.000000e+00	0.4141997	0.463	0.133	0.000000e+00	7: Tumor	DDX23
0.000000e+00	0.4137662	0.362	0.059	0.000000e+00	7: Tumor	EZH2
0.000000e+00	0.4136933	0.378	0.059	0.000000e+00	7: Tumor	CDCA7L
0.000000e+00	0.4136176	0.368	0.048	0.000000e+00	7: Tumor	GCSH
0.000000e+00	0.4134877	0.554	0.180	0.000000e+00	7: Tumor	AUTS2
0.000000e+00	0.4128611	0.417	0.103	0.000000e+00	7: Tumor	CYB5R1
0.000000e+00	0.4126626	0.459	0.127	0.000000e+00	7: Tumor	OTULINL
0.000000e+00	0.4117864	0.432	0.098	0.000000e+00	7: Tumor	AAAS
0.000000e+00	0.4115972	0.343	0.030	0.000000e+00	7: Tumor	AP4M1
0.000000e+00	0.4115713	0.300	0.001	0.000000e+00	7: Tumor	CTNND2
0.000000e+00	0.4107152	0.455	0.124	0.000000e+00	7: Tumor	RAE1
0.000000e+00	0.4104697	0.449	0.118	0.000000e+00	7: Tumor	ZNF580
0.000000e+00	0.4090605	0.397	0.093	0.000000e+00	7: Tumor	HECTD4
0.000000e+00	0.4082820	0.430	0.105	0.000000e+00	7: Tumor	MAGOHB
0.000000e+00	0.4082711	0.414	0.109	0.000000e+00	7: Tumor	CCDC14
0.000000e+00	0.4077742	0.376	0.076	0.000000e+00	7: Tumor	MTHFD1
0.000000e+00	0.4073744	0.301	0.002	0.000000e+00	7: Tumor	RIMS2
0.000000e+00	0.4072381	0.468	0.137	0.000000e+00	7: Tumor	FAM136A
0.000000e+00	0.4068622	0.316	0.008	0.000000e+00	7: Tumor	GNA11
0.000000e+00	0.4067682	0.469	0.137	0.000000e+00	7: Tumor	MACO1
0.000000e+00	0.4067499	0.250	0.010	0.000000e+00	7: Tumor	PCDH9
0.000000e+00	0.4058636	0.455	0.131	0.000000e+00	7: Tumor	VGLL4
0.000000e+00	0.4058453	0.400	0.088	0.000000e+00	7: Tumor	RCC2
0.000000e+00	0.4052840	0.467	0.136	0.000000e+00	7: Tumor	PTGES2
0.000000e+00	0.4050935	0.407	0.092	0.000000e+00	7: Tumor	NCBP1
0.000000e+00	0.4049461	0.336	0.029	0.000000e+00	7: Tumor	ZNF358
0.000000e+00	0.4048944	0.299	0.001	0.000000e+00	7: Tumor	SRRM3
0.000000e+00	0.4048102	0.307	0.002	0.000000e+00	7: Tumor	BARX1
0.000000e+00	0.4034016	0.311	0.005	0.000000e+00	7: Tumor	NXN
0.000000e+00	0.4032886	0.288	0.003	0.000000e+00	7: Tumor	RNF165
0.000000e+00	0.4031353	0.325	0.011	0.000000e+00	7: Tumor	INSR
0.000000e+00	0.4021593	0.456	0.132	0.000000e+00	7: Tumor	MIB2
0.000000e+00	0.4014815	0.349	0.039	0.000000e+00	7: Tumor	GOLIM4
0.000000e+00	0.4011938	0.426	0.102	0.000000e+00	7: Tumor	GPN3
0.000000e+00	0.4010600	0.306	0.002	0.000000e+00	7: Tumor	TMEM246
0.000000e+00	0.4010154	0.383	0.072	0.000000e+00	7: Tumor	MAPK8
0.000000e+00	0.4010088	0.252	0.001	0.000000e+00	7: Tumor	THSD7B
0.000000e+00	0.4008514	0.335	0.035	0.000000e+00	7: Tumor	UCK2
0.000000e+00	0.4007464	0.274	0.001	0.000000e+00	7: Tumor	LMO1
0.000000e+00	0.4005186	0.283	0.002	0.000000e+00	7: Tumor	ST8SIA3
0.000000e+00	0.4003061	0.353	0.039	0.000000e+00	7: Tumor	MSANTD3
0.000000e+00	0.4001562	0.259	0.001	0.000000e+00	7: Tumor	MAB21L1
0.000000e+00	0.3997053	0.444	0.120	0.000000e+00	7: Tumor	PES1
0.000000e+00	0.3984523	0.306	0.002	0.000000e+00	7: Tumor	AP000547.3
0.000000e+00	0.3982883	0.239	0.018	0.000000e+00	7: Tumor	RRM2
0.000000e+00	0.3982495	0.398	0.092	0.000000e+00	7: Tumor	PRR14L
0.000000e+00	0.3979952	0.380	0.075	0.000000e+00	7: Tumor	PHC1
0.000000e+00	0.3971847	0.396	0.083	0.000000e+00	7: Tumor	ING4
0.000000e+00	0.3970578	0.283	0.004	0.000000e+00	7: Tumor	FAIM2
0.000000e+00	0.3967567	0.442	0.116	0.000000e+00	7: Tumor	ZNF639
0.000000e+00	0.3966271	0.332	0.044	0.000000e+00	7: Tumor	PPAT
0.000000e+00	0.3963129	0.289	0.009	0.000000e+00	7: Tumor	LRP6
0.000000e+00	0.3962919	0.297	0.001	0.000000e+00	7: Tumor	TMEM108
0.000000e+00	0.3962074	0.308	0.023	0.000000e+00	7: Tumor	GGH
0.000000e+00	0.3961342	0.381	0.083	0.000000e+00	7: Tumor	NR2C1
0.000000e+00	0.3960311	0.291	0.004	0.000000e+00	7: Tumor	PRTFDC1
0.000000e+00	0.3959440	0.357	0.066	0.000000e+00	7: Tumor	F11R
0.000000e+00	0.3949267	0.374	0.089	0.000000e+00	7: Tumor	BRD8
0.000000e+00	0.3939307	0.369	0.062	0.000000e+00	7: Tumor	CC2D1A
0.000000e+00	0.3935724	0.285	0.001	0.000000e+00	7: Tumor	CPLX2
0.000000e+00	0.3935461	0.452	0.131	0.000000e+00	7: Tumor	VPS26B
0.000000e+00	0.3935448	0.300	0.010	0.000000e+00	7: Tumor	KCTD3
0.000000e+00	0.3932246	0.265	0.001	0.000000e+00	7: Tumor	KCNQ2
0.000000e+00	0.3931880	0.266	0.004	0.000000e+00	7: Tumor	MARK1
0.000000e+00	0.3923134	0.292	0.013	0.000000e+00	7: Tumor	SORBS2
0.000000e+00	0.3922933	0.286	0.005	0.000000e+00	7: Tumor	SERINC2
0.000000e+00	0.3918450	0.352	0.040	0.000000e+00	7: Tumor	MFGE8
0.000000e+00	0.3915590	0.369	0.079	0.000000e+00	7: Tumor	NAA25
0.000000e+00	0.3910604	0.369	0.062	0.000000e+00	7: Tumor	NIPSNAP3A
0.000000e+00	0.3907280	0.354	0.064	0.000000e+00	7: Tumor	TCAF1
0.000000e+00	0.3906652	0.404	0.097	0.000000e+00	7: Tumor	ZHX1
0.000000e+00	0.3905376	0.310	0.021	0.000000e+00	7: Tumor	AGAP1
0.000000e+00	0.3898735	0.378	0.074	0.000000e+00	7: Tumor	ZNF544
0.000000e+00	0.3896707	0.321	0.028	0.000000e+00	7: Tumor	CTNND1
0.000000e+00	0.3890942	0.326	0.034	0.000000e+00	7: Tumor	CCDC112
0.000000e+00	0.3877239	0.226	0.000	0.000000e+00	7: Tumor	AC090791.1
0.000000e+00	0.3875578	0.303	0.011	0.000000e+00	7: Tumor	B9D1
0.000000e+00	0.3874173	0.272	0.020	0.000000e+00	7: Tumor	FEZ1
0.000000e+00	0.3863179	0.394	0.061	0.000000e+00	7: Tumor	CHN1
0.000000e+00	0.3857004	0.393	0.083	0.000000e+00	7: Tumor	DMWD
0.000000e+00	0.3852517	0.317	0.034	0.000000e+00	7: Tumor	ZNF738
0.000000e+00	0.3851286	0.303	0.034	0.000000e+00	7: Tumor	PSAT1
0.000000e+00	0.3847491	0.363	0.078	0.000000e+00	7: Tumor	MED24
0.000000e+00	0.3838407	0.287	0.008	0.000000e+00	7: Tumor	ZNF667
0.000000e+00	0.3837628	0.389	0.089	0.000000e+00	7: Tumor	DNMT3A
0.000000e+00	0.3837413	0.376	0.091	0.000000e+00	7: Tumor	VAPB
0.000000e+00	0.3831765	0.434	0.118	0.000000e+00	7: Tumor	SEPTIN11
0.000000e+00	0.3830127	0.392	0.088	0.000000e+00	7: Tumor	NKAPD1
0.000000e+00	0.3819879	0.384	0.088	0.000000e+00	7: Tumor	CNOT3
0.000000e+00	0.3810127	0.378	0.074	0.000000e+00	7: Tumor	C11orf49
0.000000e+00	0.3800194	0.314	0.041	0.000000e+00	7: Tumor	ABCA5
0.000000e+00	0.3794870	0.369	0.080	0.000000e+00	7: Tumor	UBR7
0.000000e+00	0.3793943	0.358	0.081	0.000000e+00	7: Tumor	NCAPD3
0.000000e+00	0.3788807	0.319	0.029	0.000000e+00	7: Tumor	TNPO2
0.000000e+00	0.3788323	0.341	0.053	0.000000e+00	7: Tumor	ULK1
0.000000e+00	0.3787756	0.360	0.078	0.000000e+00	7: Tumor	HIP1R
0.000000e+00	0.3784007	0.268	0.011	0.000000e+00	7: Tumor	DSEL
0.000000e+00	0.3781066	0.336	0.047	0.000000e+00	7: Tumor	AKT1S1
0.000000e+00	0.3777282	0.347	0.051	0.000000e+00	7: Tumor	ARMC6
0.000000e+00	0.3773831	0.266	0.001	0.000000e+00	7: Tumor	DCX
0.000000e+00	0.3772124	0.273	0.001	0.000000e+00	7: Tumor	ANO5
0.000000e+00	0.3768190	0.228	0.001	0.000000e+00	7: Tumor	ADCYAP1
0.000000e+00	0.3765726	0.291	0.012	0.000000e+00	7: Tumor	LHFPL5
0.000000e+00	0.3756132	0.319	0.032	0.000000e+00	7: Tumor	EPN2
0.000000e+00	0.3752585	0.384	0.087	0.000000e+00	7: Tumor	SLC25A33
0.000000e+00	0.3744377	0.391	0.102	0.000000e+00	7: Tumor	MFSD14C
0.000000e+00	0.3742988	0.331	0.054	0.000000e+00	7: Tumor	VCL
0.000000e+00	0.3739703	0.261	0.001	0.000000e+00	7: Tumor	SYT4
0.000000e+00	0.3739083	0.341	0.065	0.000000e+00	7: Tumor	CEP250
0.000000e+00	0.3738108	0.315	0.027	0.000000e+00	7: Tumor	CTBP2
0.000000e+00	0.3738067	0.275	0.003	0.000000e+00	7: Tumor	BAIAP2L1
0.000000e+00	0.3737654	0.351	0.069	0.000000e+00	7: Tumor	ILVBL
0.000000e+00	0.3736985	0.311	0.021	0.000000e+00	7: Tumor	FMNL2
0.000000e+00	0.3732207	0.347	0.062	0.000000e+00	7: Tumor	ZNF397
0.000000e+00	0.3731113	0.381	0.094	0.000000e+00	7: Tumor	ABHD5
0.000000e+00	0.3723790	0.325	0.039	0.000000e+00	7: Tumor	POLD1
0.000000e+00	0.3723233	0.245	0.000	0.000000e+00	7: Tumor	CLEC18C
0.000000e+00	0.3716906	0.394	0.094	0.000000e+00	7: Tumor	KPNA6
0.000000e+00	0.3711800	0.286	0.018	0.000000e+00	7: Tumor	CDT1
0.000000e+00	0.3708803	0.274	0.001	0.000000e+00	7: Tumor	DUSP26
0.000000e+00	0.3708467	0.340	0.054	0.000000e+00	7: Tumor	CSTF3
0.000000e+00	0.3704623	0.333	0.057	0.000000e+00	7: Tumor	POLD3
0.000000e+00	0.3702348	0.371	0.083	0.000000e+00	7: Tumor	TRIM13
0.000000e+00	0.3700815	0.380	0.094	0.000000e+00	7: Tumor	HLTF
0.000000e+00	0.3695848	0.243	0.001	0.000000e+00	7: Tumor	SCGB2A1
0.000000e+00	0.3695255	0.281	0.025	0.000000e+00	7: Tumor	POLE
0.000000e+00	0.3691133	0.372	0.092	0.000000e+00	7: Tumor	C12orf45
0.000000e+00	0.3689109	0.314	0.037	0.000000e+00	7: Tumor	FUZ
0.000000e+00	0.3687889	0.334	0.062	0.000000e+00	7: Tumor	ZNF43
0.000000e+00	0.3682633	0.302	0.035	0.000000e+00	7: Tumor	ZNF254
0.000000e+00	0.3681304	0.279	0.010	0.000000e+00	7: Tumor	L3MBTL4
0.000000e+00	0.3677572	0.290	0.034	0.000000e+00	7: Tumor	AMIGO2
0.000000e+00	0.3675954	0.363	0.079	0.000000e+00	7: Tumor	PGM2L1
0.000000e+00	0.3663251	0.378	0.090	0.000000e+00	7: Tumor	MAPK6
0.000000e+00	0.3663136	0.272	0.002	0.000000e+00	7: Tumor	CPT1C
0.000000e+00	0.3662531	0.267	0.001	0.000000e+00	7: Tumor	DNER
0.000000e+00	0.3661400	0.332	0.052	0.000000e+00	7: Tumor	CARM1
0.000000e+00	0.3660082	0.281	0.009	0.000000e+00	7: Tumor	CACNB3
0.000000e+00	0.3659991	0.372	0.086	0.000000e+00	7: Tumor	RP9
0.000000e+00	0.3653973	0.303	0.027	0.000000e+00	7: Tumor	NCKAP1
0.000000e+00	0.3649866	0.315	0.040	0.000000e+00	7: Tumor	TMOD2
0.000000e+00	0.3648494	0.364	0.079	0.000000e+00	7: Tumor	PPME1
0.000000e+00	0.3646194	0.293	0.034	0.000000e+00	7: Tumor	PIDD1
0.000000e+00	0.3643013	0.278	0.006	0.000000e+00	7: Tumor	PHF21B
0.000000e+00	0.3641914	0.266	0.002	0.000000e+00	7: Tumor	PRUNE2
0.000000e+00	0.3640681	0.380	0.094	0.000000e+00	7: Tumor	ZNF574
0.000000e+00	0.3639303	0.347	0.062	0.000000e+00	7: Tumor	GET1
0.000000e+00	0.3619507	0.390	0.093	0.000000e+00	7: Tumor	MRPL15
0.000000e+00	0.3616535	0.310	0.047	0.000000e+00	7: Tumor	JPT2
0.000000e+00	0.3602343	0.267	0.004	0.000000e+00	7: Tumor	PDPN
0.000000e+00	0.3601241	0.311	0.039	0.000000e+00	7: Tumor	DNAL4
0.000000e+00	0.3599915	0.347	0.062	0.000000e+00	7: Tumor	DCAF12
0.000000e+00	0.3599165	0.428	0.111	0.000000e+00	7: Tumor	SLC15A4
0.000000e+00	0.3596858	0.372	0.089	0.000000e+00	7: Tumor	PGRMC1
0.000000e+00	0.3591635	0.277	0.015	0.000000e+00	7: Tumor	AC021092.1
0.000000e+00	0.3590341	0.340	0.058	0.000000e+00	7: Tumor	NT5C3B
0.000000e+00	0.3588910	0.333	0.070	0.000000e+00	7: Tumor	PCMTD2
0.000000e+00	0.3588628	0.272	0.004	0.000000e+00	7: Tumor	LOXL3
0.000000e+00	0.3580407	0.348	0.065	0.000000e+00	7: Tumor	ASPH
0.000000e+00	0.3576109	0.256	0.013	0.000000e+00	7: Tumor	CCNE2
0.000000e+00	0.3573516	0.264	0.037	0.000000e+00	7: Tumor	FBXO5
0.000000e+00	0.3568334	0.264	0.004	0.000000e+00	7: Tumor	CMBL
0.000000e+00	0.3563004	0.328	0.054	0.000000e+00	7: Tumor	LARP1B
0.000000e+00	0.3559438	0.260	0.002	0.000000e+00	7: Tumor	SMAD9
0.000000e+00	0.3554678	0.267	0.006	0.000000e+00	7: Tumor	ALDH7A1
0.000000e+00	0.3552487	0.285	0.020	0.000000e+00	7: Tumor	IRAK3
0.000000e+00	0.3543777	0.259	0.004	0.000000e+00	7: Tumor	MAGI1
0.000000e+00	0.3542535	0.311	0.037	0.000000e+00	7: Tumor	TEX9
0.000000e+00	0.3536286	0.324	0.065	0.000000e+00	7: Tumor	EPS8L2
0.000000e+00	0.3532373	0.255	0.001	0.000000e+00	7: Tumor	FNDC5
0.000000e+00	0.3532070	0.259	0.001	0.000000e+00	7: Tumor	EMX2OS
0.000000e+00	0.3530794	0.361	0.085	0.000000e+00	7: Tumor	CPSF3
0.000000e+00	0.3521130	0.323	0.057	0.000000e+00	7: Tumor	ZNF268
0.000000e+00	0.3517826	0.213	0.000	0.000000e+00	7: Tumor	PCDH8
0.000000e+00	0.3517370	0.205	0.005	0.000000e+00	7: Tumor	NRN1
0.000000e+00	0.3510194	0.287	0.028	0.000000e+00	7: Tumor	FAM216A
0.000000e+00	0.3508186	0.317	0.049	0.000000e+00	7: Tumor	ATPAF2
0.000000e+00	0.3505022	0.334	0.071	0.000000e+00	7: Tumor	ATP11C
0.000000e+00	0.3501429	0.252	0.001	0.000000e+00	7: Tumor	CDH3
0.000000e+00	0.3497619	0.264	0.021	0.000000e+00	7: Tumor	KHDRBS2
0.000000e+00	0.3496385	0.353	0.084	0.000000e+00	7: Tumor	C18orf21
0.000000e+00	0.3485378	0.341	0.069	0.000000e+00	7: Tumor	CCDC88A
0.000000e+00	0.3480455	0.350	0.075	0.000000e+00	7: Tumor	RTL8A
0.000000e+00	0.3477566	0.263	0.006	0.000000e+00	7: Tumor	HOXA10
0.000000e+00	0.3459040	0.327	0.067	0.000000e+00	7: Tumor	CERS6
0.000000e+00	0.3456649	0.229	0.005	0.000000e+00	7: Tumor	FRMD3
0.000000e+00	0.3455436	0.291	0.033	0.000000e+00	7: Tumor	YAE1
0.000000e+00	0.3450205	0.292	0.041	0.000000e+00	7: Tumor	ZNF253
0.000000e+00	0.3450076	0.256	0.007	0.000000e+00	7: Tumor	TTC28
0.000000e+00	0.3446153	0.321	0.063	0.000000e+00	7: Tumor	ZNF518B
0.000000e+00	0.3445765	0.246	0.001	0.000000e+00	7: Tumor	CDH7
0.000000e+00	0.3439527	0.276	0.019	0.000000e+00	7: Tumor	ZNF48
0.000000e+00	0.3436368	0.254	0.011	0.000000e+00	7: Tumor	CDKN2B-AS1
0.000000e+00	0.3432470	0.345	0.079	0.000000e+00	7: Tumor	MLXIP
0.000000e+00	0.3425028	0.285	0.029	0.000000e+00	7: Tumor	RMI2
0.000000e+00	0.3424148	0.281	0.032	0.000000e+00	7: Tumor	DONSON
0.000000e+00	0.3422178	0.248	0.003	0.000000e+00	7: Tumor	ZFHX4
0.000000e+00	0.3421824	0.266	0.009	0.000000e+00	7: Tumor	GSTA4
0.000000e+00	0.3421159	0.255	0.007	0.000000e+00	7: Tumor	PLEKHH3
0.000000e+00	0.3420843	0.248	0.029	0.000000e+00	7: Tumor	FANCI
0.000000e+00	0.3413776	0.276	0.027	0.000000e+00	7: Tumor	TXNDC16
0.000000e+00	0.3407574	0.177	0.000	0.000000e+00	7: Tumor	MIR7-3HG
0.000000e+00	0.3402083	0.260	0.011	0.000000e+00	7: Tumor	PAQR4
0.000000e+00	0.3399199	0.292	0.038	0.000000e+00	7: Tumor	HIP1
0.000000e+00	0.3399047	0.241	0.001	0.000000e+00	7: Tumor	PDE1C
0.000000e+00	0.3398896	0.264	0.012	0.000000e+00	7: Tumor	HILPDA
0.000000e+00	0.3393754	0.327	0.065	0.000000e+00	7: Tumor	ZNF134
0.000000e+00	0.3391178	0.279	0.037	0.000000e+00	7: Tumor	RFC3
0.000000e+00	0.3390905	0.227	0.021	0.000000e+00	7: Tumor	DLL1
0.000000e+00	0.3389661	0.294	0.044	0.000000e+00	7: Tumor	NBPF1
0.000000e+00	0.3383811	0.316	0.054	0.000000e+00	7: Tumor	APOO
0.000000e+00	0.3383251	0.248	0.005	0.000000e+00	7: Tumor	PALM
0.000000e+00	0.3380885	0.228	0.018	0.000000e+00	7: Tumor	RAD51AP1
0.000000e+00	0.3379292	0.243	0.000	0.000000e+00	7: Tumor	KCNMB2
0.000000e+00	0.3372732	0.223	0.001	0.000000e+00	7: Tumor	NKX2-2
0.000000e+00	0.3371137	0.310	0.047	0.000000e+00	7: Tumor	SBK1
0.000000e+00	0.3368214	0.338	0.053	0.000000e+00	7: Tumor	KLF4
0.000000e+00	0.3367724	0.247	0.001	0.000000e+00	7: Tumor	TMEM145
0.000000e+00	0.3360025	0.234	0.006	0.000000e+00	7: Tumor	ZNF804A
0.000000e+00	0.3359917	0.333	0.071	0.000000e+00	7: Tumor	DDX55
0.000000e+00	0.3346808	0.242	0.006	0.000000e+00	7: Tumor	ANKRD50
0.000000e+00	0.3346782	0.258	0.008	0.000000e+00	7: Tumor	CDH11
0.000000e+00	0.3345212	0.210	0.010	0.000000e+00	7: Tumor	CALCB
0.000000e+00	0.3343882	0.263	0.011	0.000000e+00	7: Tumor	ZNF620
0.000000e+00	0.3332522	0.248	0.006	0.000000e+00	7: Tumor	PLS1
0.000000e+00	0.3328047	0.277	0.035	0.000000e+00	7: Tumor	KIF1B
0.000000e+00	0.3327761	0.262	0.024	0.000000e+00	7: Tumor	ZNF532
0.000000e+00	0.3324769	0.267	0.026	0.000000e+00	7: Tumor	KIAA1324L
0.000000e+00	0.3321628	0.305	0.055	0.000000e+00	7: Tumor	HDAC9
0.000000e+00	0.3315574	0.255	0.007	0.000000e+00	7: Tumor	SLC35G2
0.000000e+00	0.3301407	0.286	0.043	0.000000e+00	7: Tumor	CAMSAP1
0.000000e+00	0.3294556	0.240	0.001	0.000000e+00	7: Tumor	CHST8
0.000000e+00	0.3284581	0.251	0.009	0.000000e+00	7: Tumor	ASAP2
0.000000e+00	0.3280337	0.240	0.001	0.000000e+00	7: Tumor	GRIP2
0.000000e+00	0.3275039	0.246	0.015	0.000000e+00	7: Tumor	NT5DC3
0.000000e+00	0.3268228	0.225	0.000	0.000000e+00	7: Tumor	KLK11
0.000000e+00	0.3260166	0.238	0.003	0.000000e+00	7: Tumor	GPC3
0.000000e+00	0.3258887	0.280	0.034	0.000000e+00	7: Tumor	DOCK7
0.000000e+00	0.3257431	0.241	0.007	0.000000e+00	7: Tumor	KIAA0408
0.000000e+00	0.3255313	0.318	0.067	0.000000e+00	7: Tumor	DVL3
0.000000e+00	0.3253404	0.279	0.038	0.000000e+00	7: Tumor	ZNF562
0.000000e+00	0.3245954	0.224	0.009	0.000000e+00	7: Tumor	DTL
0.000000e+00	0.3236188	0.265	0.033	0.000000e+00	7: Tumor	PHLDA3
0.000000e+00	0.3235340	0.297	0.057	0.000000e+00	7: Tumor	CDK19
0.000000e+00	0.3231476	0.301	0.048	0.000000e+00	7: Tumor	PRMT5
0.000000e+00	0.3219189	0.296	0.059	0.000000e+00	7: Tumor	DDX11
0.000000e+00	0.3211695	0.234	0.010	0.000000e+00	7: Tumor	STX1A
0.000000e+00	0.3206801	0.295	0.055	0.000000e+00	7: Tumor	UBN2
0.000000e+00	0.3206585	0.235	0.002	0.000000e+00	7: Tumor	DUSP15
0.000000e+00	0.3203708	0.265	0.029	0.000000e+00	7: Tumor	SCRN1
0.000000e+00	0.3202790	0.230	0.003	0.000000e+00	7: Tumor	MYT1
0.000000e+00	0.3202386	0.256	0.019	0.000000e+00	7: Tumor	PXYLP1
0.000000e+00	0.3202269	0.278	0.031	0.000000e+00	7: Tumor	CCDC106
0.000000e+00	0.3192181	0.242	0.014	0.000000e+00	7: Tumor	ZNF367
0.000000e+00	0.3190201	0.264	0.032	0.000000e+00	7: Tumor	ACAP3
0.000000e+00	0.3184158	0.231	0.003	0.000000e+00	7: Tumor	NEBL
0.000000e+00	0.3181726	0.307	0.057	0.000000e+00	7: Tumor	SCCPDH
0.000000e+00	0.3173868	0.264	0.035	0.000000e+00	7: Tumor	ZNF286A
0.000000e+00	0.3165635	0.228	0.001	0.000000e+00	7: Tumor	C12orf56
0.000000e+00	0.3160388	0.230	0.001	0.000000e+00	7: Tumor	ASPHD1
0.000000e+00	0.3157109	0.220	0.001	0.000000e+00	7: Tumor	DMRT2
0.000000e+00	0.3135140	0.270	0.026	0.000000e+00	7: Tumor	EPHX1
0.000000e+00	0.3129599	0.221	0.003	0.000000e+00	7: Tumor	PRKG2
0.000000e+00	0.3120930	0.292	0.055	0.000000e+00	7: Tumor	ALDH3A2
0.000000e+00	0.3100711	0.203	0.003	0.000000e+00	7: Tumor	SSTR2
0.000000e+00	0.3096408	0.255	0.021	0.000000e+00	7: Tumor	OSBPL1A
0.000000e+00	0.3095740	0.222	0.003	0.000000e+00	7: Tumor	PIEZO2
0.000000e+00	0.3093244	0.209	0.001	0.000000e+00	7: Tumor	LINC02249
0.000000e+00	0.3088409	0.181	0.012	0.000000e+00	7: Tumor	PKMYT1
0.000000e+00	0.3079054	0.238	0.006	0.000000e+00	7: Tumor	PCGF2
0.000000e+00	0.3077300	0.229	0.011	0.000000e+00	7: Tumor	TANC2
0.000000e+00	0.3076980	0.221	0.002	0.000000e+00	7: Tumor	PLEKHA6
0.000000e+00	0.3074892	0.224	0.002	0.000000e+00	7: Tumor	BRSK2
0.000000e+00	0.3071101	0.228	0.012	0.000000e+00	7: Tumor	SOGA1
0.000000e+00	0.3066854	0.214	0.001	0.000000e+00	7: Tumor	UNC5A
0.000000e+00	0.3062217	0.204	0.003	0.000000e+00	7: Tumor	NETO1
0.000000e+00	0.3059421	0.261	0.032	0.000000e+00	7: Tumor	CDK2
0.000000e+00	0.3058341	0.272	0.047	0.000000e+00	7: Tumor	TOP3A
0.000000e+00	0.3057795	0.286	0.055	0.000000e+00	7: Tumor	TIMM21
0.000000e+00	0.3057543	0.294	0.058	0.000000e+00	7: Tumor	QDPR
0.000000e+00	0.3057329	0.243	0.030	0.000000e+00	7: Tumor	NLGN4Y
0.000000e+00	0.3054087	0.212	0.001	0.000000e+00	7: Tumor	SCGN
0.000000e+00	0.3052045	0.270	0.041	0.000000e+00	7: Tumor	CEP97
0.000000e+00	0.3034264	0.256	0.019	0.000000e+00	7: Tumor	AK1
0.000000e+00	0.3030885	0.253	0.034	0.000000e+00	7: Tumor	ZNF606
0.000000e+00	0.3027426	0.225	0.002	0.000000e+00	7: Tumor	TOM1L1
0.000000e+00	0.3024453	0.256	0.033	0.000000e+00	7: Tumor	SLC25A29
0.000000e+00	0.3018064	0.273	0.046	0.000000e+00	7: Tumor	ZNF3
0.000000e+00	0.3015342	0.228	0.011	0.000000e+00	7: Tumor	FAM161A
0.000000e+00	0.3012984	0.226	0.013	0.000000e+00	7: Tumor	HOMER3
0.000000e+00	0.3011434	0.267	0.044	0.000000e+00	7: Tumor	WEE1
0.000000e+00	0.3010226	0.211	0.001	0.000000e+00	7: Tumor	COL25A1
0.000000e+00	0.3010052	0.273	0.039	0.000000e+00	7: Tumor	PCGF6
0.000000e+00	0.3007821	0.252	0.033	0.000000e+00	7: Tumor	PIK3R3
0.000000e+00	0.3005169	0.214	0.000	0.000000e+00	7: Tumor	AC068774.1
0.000000e+00	0.3003857	0.205	0.001	0.000000e+00	7: Tumor	ATCAY
0.000000e+00	0.3001611	0.224	0.002	0.000000e+00	7: Tumor	TRIM36
0.000000e+00	0.3000720	0.237	0.016	0.000000e+00	7: Tumor	CNTLN
0.000000e+00	0.2996169	0.216	0.000	0.000000e+00	7: Tumor	PEX5L
0.000000e+00	0.2994496	0.219	0.002	0.000000e+00	7: Tumor	GPR27
0.000000e+00	0.2990102	0.229	0.016	0.000000e+00	7: Tumor	KIAA1958
0.000000e+00	0.2988470	0.218	0.004	0.000000e+00	7: Tumor	GJC1
0.000000e+00	0.2982094	0.277	0.043	0.000000e+00	7: Tumor	ICA1
0.000000e+00	0.2979609	0.241	0.018	0.000000e+00	7: Tumor	EEF1AKMT4
0.000000e+00	0.2975182	0.225	0.008	0.000000e+00	7: Tumor	NRSN2
0.000000e+00	0.2969499	0.231	0.010	0.000000e+00	7: Tumor	ATL1
0.000000e+00	0.2961499	0.243	0.020	0.000000e+00	7: Tumor	JUP
0.000000e+00	0.2960265	0.241	0.028	0.000000e+00	7: Tumor	MMS22L
0.000000e+00	0.2950943	0.268	0.037	0.000000e+00	7: Tumor	EPS8
0.000000e+00	0.2948644	0.221	0.006	0.000000e+00	7: Tumor	EFNA3
0.000000e+00	0.2946335	0.219	0.007	0.000000e+00	7: Tumor	NBEA
0.000000e+00	0.2939867	0.229	0.011	0.000000e+00	7: Tumor	C8orf88
0.000000e+00	0.2939861	0.255	0.034	0.000000e+00	7: Tumor	PIK3R2
0.000000e+00	0.2939734	0.205	0.001	0.000000e+00	7: Tumor	ALK
0.000000e+00	0.2929246	0.208	0.002	0.000000e+00	7: Tumor	TENM4
0.000000e+00	0.2925315	0.210	0.002	0.000000e+00	7: Tumor	C9orf116
0.000000e+00	0.2922330	0.217	0.005	0.000000e+00	7: Tumor	AC011043.1
0.000000e+00	0.2922161	0.210	0.001	0.000000e+00	7: Tumor	LINC00867
0.000000e+00	0.2918661	0.230	0.024	0.000000e+00	7: Tumor	KNTC1
0.000000e+00	0.2916322	0.217	0.001	0.000000e+00	7: Tumor	FGF12
0.000000e+00	0.2915844	0.233	0.015	0.000000e+00	7: Tumor	DCBLD2
0.000000e+00	0.2911847	0.208	0.001	0.000000e+00	7: Tumor	AC016717.2
0.000000e+00	0.2906148	0.247	0.037	0.000000e+00	7: Tumor	MSC
0.000000e+00	0.2901411	0.201	0.001	0.000000e+00	7: Tumor	MMP16
0.000000e+00	0.2897376	0.210	0.002	0.000000e+00	7: Tumor	FOXD1
0.000000e+00	0.2895661	0.195	0.000	0.000000e+00	7: Tumor	MIR924HG
0.000000e+00	0.2891677	0.191	0.001	0.000000e+00	7: Tumor	KCNJ6
0.000000e+00	0.2891128	0.226	0.011	0.000000e+00	7: Tumor	GCAT
0.000000e+00	0.2883963	0.255	0.040	0.000000e+00	7: Tumor	PGAM5
0.000000e+00	0.2881234	0.205	0.001	0.000000e+00	7: Tumor	CLEC18A
0.000000e+00	0.2872797	0.210	0.001	0.000000e+00	7: Tumor	MAST1
0.000000e+00	0.2871566	0.203	0.000	0.000000e+00	7: Tumor	DPP10
0.000000e+00	0.2860964	0.210	0.002	0.000000e+00	7: Tumor	TENM3
0.000000e+00	0.2847467	0.246	0.033	0.000000e+00	7: Tumor	CEP89
0.000000e+00	0.2847220	0.214	0.003	0.000000e+00	7: Tumor	PINLYP
0.000000e+00	0.2846253	0.247	0.041	0.000000e+00	7: Tumor	AGO1
0.000000e+00	0.2845464	0.211	0.001	0.000000e+00	7: Tumor	AKAIN1
0.000000e+00	0.2843891	0.206	0.004	0.000000e+00	7: Tumor	CDC25A
0.000000e+00	0.2843071	0.276	0.048	0.000000e+00	7: Tumor	MYO1E
0.000000e+00	0.2833218	0.216	0.008	0.000000e+00	7: Tumor	DCHS1
0.000000e+00	0.2829223	0.212	0.010	0.000000e+00	7: Tumor	RAB15
0.000000e+00	0.2826709	0.163	0.016	0.000000e+00	7: Tumor	NCAPG
0.000000e+00	0.2814824	0.221	0.014	0.000000e+00	7: Tumor	ME3
0.000000e+00	0.2814683	0.204	0.002	0.000000e+00	7: Tumor	FOXA1
0.000000e+00	0.2809854	0.253	0.042	0.000000e+00	7: Tumor	DOT1L
0.000000e+00	0.2807569	0.221	0.011	0.000000e+00	7: Tumor	LOXL1
0.000000e+00	0.2806897	0.201	0.001	0.000000e+00	7: Tumor	ATRNL1
0.000000e+00	0.2803184	0.214	0.015	0.000000e+00	7: Tumor	ZNF765
0.000000e+00	0.2802950	0.179	0.001	0.000000e+00	7: Tumor	KRT17
0.000000e+00	0.2801018	0.193	0.001	0.000000e+00	7: Tumor	EPHA6
0.000000e+00	0.2795124	0.202	0.001	0.000000e+00	7: Tumor	KLHDC8A
0.000000e+00	0.2792740	0.215	0.021	0.000000e+00	7: Tumor	ATP1A3
0.000000e+00	0.2778673	0.204	0.009	0.000000e+00	7: Tumor	CDC45
0.000000e+00	0.2777383	0.206	0.009	0.000000e+00	7: Tumor	TANC1
0.000000e+00	0.2775353	0.233	0.009	0.000000e+00	7: Tumor	ADIRF
0.000000e+00	0.2774725	0.250	0.038	0.000000e+00	7: Tumor	DHTKD1
0.000000e+00	0.2772834	0.210	0.004	0.000000e+00	7: Tumor	CELSR2
0.000000e+00	0.2771553	0.207	0.022	0.000000e+00	7: Tumor	BRCA1
0.000000e+00	0.2771533	0.214	0.009	0.000000e+00	7: Tumor	GRK4
0.000000e+00	0.2740063	0.189	0.002	0.000000e+00	7: Tumor	KSR2
0.000000e+00	0.2739367	0.190	0.001	0.000000e+00	7: Tumor	KIAA1211
0.000000e+00	0.2732092	0.166	0.000	0.000000e+00	7: Tumor	AC092691.1
0.000000e+00	0.2731470	0.192	0.001	0.000000e+00	7: Tumor	CECR2
0.000000e+00	0.2728198	0.229	0.022	0.000000e+00	7: Tumor	SLC8A1
0.000000e+00	0.2725425	0.218	0.025	0.000000e+00	7: Tumor	RIMKLB
0.000000e+00	0.2713490	0.217	0.019	0.000000e+00	7: Tumor	ZNF8
0.000000e+00	0.2706250	0.215	0.017	0.000000e+00	7: Tumor	ACVR1B
0.000000e+00	0.2705869	0.195	0.002	0.000000e+00	7: Tumor	NPNT
0.000000e+00	0.2704185	0.198	0.006	0.000000e+00	7: Tumor	ZNF704
0.000000e+00	0.2701460	0.200	0.004	0.000000e+00	7: Tumor	MPDZ
0.000000e+00	0.2693252	0.241	0.039	0.000000e+00	7: Tumor	MIS18A
0.000000e+00	0.2688160	0.195	0.003	0.000000e+00	7: Tumor	TRO
0.000000e+00	0.2680081	0.184	0.001	0.000000e+00	7: Tumor	B3GALT5
0.000000e+00	0.2675850	0.195	0.003	0.000000e+00	7: Tumor	SEMA3F
0.000000e+00	0.2673403	0.190	0.000	0.000000e+00	7: Tumor	STXBP5L
0.000000e+00	0.2671632	0.284	0.036	0.000000e+00	7: Tumor	TMEM176A
0.000000e+00	0.2669509	0.168	0.001	0.000000e+00	7: Tumor	DLX5
0.000000e+00	0.2664509	0.207	0.015	0.000000e+00	7: Tumor	TRIQK
0.000000e+00	0.2656709	0.212	0.015	0.000000e+00	7: Tumor	KIAA1841
0.000000e+00	0.2654314	0.202	0.006	0.000000e+00	7: Tumor	DPCD
0.000000e+00	0.2649699	0.204	0.006	0.000000e+00	7: Tumor	RTN2
0.000000e+00	0.2639155	0.192	0.001	0.000000e+00	7: Tumor	WSCD1
0.000000e+00	0.2615660	0.215	0.023	0.000000e+00	7: Tumor	FAM229B
0.000000e+00	0.2609875	0.161	0.000	0.000000e+00	7: Tumor	MCPyV-LTAg
0.000000e+00	0.2609219	0.179	0.001	0.000000e+00	7: Tumor	PTPRZ1
0.000000e+00	0.2605587	0.201	0.014	0.000000e+00	7: Tumor	NEDD4L
0.000000e+00	0.2603246	0.189	0.001	0.000000e+00	7: Tumor	GRB7
0.000000e+00	0.2598046	0.202	0.011	0.000000e+00	7: Tumor	ESPN
0.000000e+00	0.2596615	0.179	0.001	0.000000e+00	7: Tumor	HES2
0.000000e+00	0.2595235	0.193	0.007	0.000000e+00	7: Tumor	POMT2
0.000000e+00	0.2594721	0.166	0.001	0.000000e+00	7: Tumor	NTRK3
0.000000e+00	0.2588798	0.199	0.008	0.000000e+00	7: Tumor	TEAD2
0.000000e+00	0.2587529	0.220	0.029	0.000000e+00	7: Tumor	TWSG1
0.000000e+00	0.2587394	0.199	0.018	0.000000e+00	7: Tumor	SYNM
0.000000e+00	0.2586966	0.214	0.027	0.000000e+00	7: Tumor	ATP6V0A1
0.000000e+00	0.2586944	0.211	0.018	0.000000e+00	7: Tumor	FZD3
0.000000e+00	0.2583502	0.183	0.002	0.000000e+00	7: Tumor	COLCA2
0.000000e+00	0.2580003	0.212	0.023	0.000000e+00	7: Tumor	ZNF605
0.000000e+00	0.2574793	0.214	0.029	0.000000e+00	7: Tumor	IQCE
0.000000e+00	0.2570091	0.180	0.006	0.000000e+00	7: Tumor	AK4
0.000000e+00	0.2568015	0.182	0.001	0.000000e+00	7: Tumor	MYH14
0.000000e+00	0.2566107	0.221	0.028	0.000000e+00	7: Tumor	ZNF551
0.000000e+00	0.2562681	0.183	0.001	0.000000e+00	7: Tumor	AC010478.1
0.000000e+00	0.2559337	0.205	0.018	0.000000e+00	7: Tumor	ARL6
0.000000e+00	0.2533456	0.185	0.008	0.000000e+00	7: Tumor	ECRG4
0.000000e+00	0.2518684	0.222	0.033	0.000000e+00	7: Tumor	PAK4
0.000000e+00	0.2515047	0.208	0.024	0.000000e+00	7: Tumor	CASTOR3
0.000000e+00	0.2509637	0.176	0.004	0.000000e+00	7: Tumor	PDZD7
0.000000e+00	0.2509423	0.174	0.001	0.000000e+00	7: Tumor	DCHS2
0.000000e+00	0.2504087	0.186	0.005	0.000000e+00	7: Tumor	MBOAT2
0.000000e+00	-0.5487148	0.993	0.997	0.000000e+00	7: Tumor	RPS15A
0.000000e+00	-0.5709267	0.992	0.997	0.000000e+00	7: Tumor	RPS14
0.000000e+00	-0.6229868	0.995	0.998	0.000000e+00	7: Tumor	RPS18
0.000000e+00	-0.6460369	0.996	0.997	0.000000e+00	7: Tumor	RPL19
0.000000e+00	-0.6508158	0.996	1.000	0.000000e+00	7: Tumor	RPLP1
0.000000e+00	-0.6640554	0.994	0.994	0.000000e+00	7: Tumor	RPL34
0.000000e+00	-0.6965115	0.987	0.991	0.000000e+00	7: Tumor	RPL23A
0.000000e+00	-0.7039787	0.995	0.996	0.000000e+00	7: Tumor	RPS23
0.000000e+00	-0.7540563	0.010	0.460	0.000000e+00	7: Tumor	EMB
0.000000e+00	-0.7692456	0.993	0.992	0.000000e+00	7: Tumor	RPS25
0.000000e+00	-0.7737239	0.007	0.464	0.000000e+00	7: Tumor	TRAF3IP3
0.000000e+00	-0.7866718	0.911	0.960	0.000000e+00	7: Tumor	RPL36AL
0.000000e+00	-0.7869422	0.015	0.481	0.000000e+00	7: Tumor	IKZF1
0.000000e+00	-0.7911829	0.052	0.520	0.000000e+00	7: Tumor	AKAP13
0.000000e+00	-0.7970427	0.936	0.964	0.000000e+00	7: Tumor	COX4I1
0.000000e+00	-0.7974632	0.126	0.575	0.000000e+00	7: Tumor	CAP1
0.000000e+00	-0.7979994	0.010	0.483	0.000000e+00	7: Tumor	TNFAIP8
0.000000e+00	-0.8090708	0.028	0.527	0.000000e+00	7: Tumor	CD47
0.000000e+00	-0.8151155	0.008	0.523	0.000000e+00	7: Tumor	WAS
0.000000e+00	-0.8245793	0.013	0.471	0.000000e+00	7: Tumor	ZAP70
0.000000e+00	-0.8259076	0.013	0.462	0.000000e+00	7: Tumor	IL10RA
0.000000e+00	-0.8286750	0.013	0.464	0.000000e+00	7: Tumor	CLEC2D
0.000000e+00	-0.8297225	0.856	0.916	0.000000e+00	7: Tumor	YWHAZ
0.000000e+00	-0.8357632	0.038	0.537	0.000000e+00	7: Tumor	FNBP1
0.000000e+00	-0.8377916	0.989	0.992	0.000000e+00	7: Tumor	RPL39
0.000000e+00	-0.8393890	0.011	0.499	0.000000e+00	7: Tumor	ARHGAP15
0.000000e+00	-0.8399035	0.996	0.994	0.000000e+00	7: Tumor	RPS3
0.000000e+00	-0.8416280	0.018	0.491	0.000000e+00	7: Tumor	POLD4
0.000000e+00	-0.8425874	0.950	0.946	0.000000e+00	7: Tumor	PABPC1
0.000000e+00	-0.8438688	0.533	0.804	0.000000e+00	7: Tumor	TPM3
0.000000e+00	-0.8445961	0.424	0.784	0.000000e+00	7: Tumor	SERP1
0.000000e+00	-0.8480758	0.617	0.848	0.000000e+00	7: Tumor	COMMD6
0.000000e+00	-0.8530987	0.011	0.481	0.000000e+00	7: Tumor	LCP2
0.000000e+00	-0.8531318	0.007	0.544	0.000000e+00	7: Tumor	SH3BGRL
0.000000e+00	-0.8548264	0.256	0.690	0.000000e+00	7: Tumor	GNAI2
0.000000e+00	-0.8555282	0.015	0.535	0.000000e+00	7: Tumor	TNFRSF14
0.000000e+00	-0.8600060	0.071	0.540	0.000000e+00	7: Tumor	IDS
0.000000e+00	-0.8619185	0.992	0.996	0.000000e+00	7: Tumor	FAU
0.000000e+00	-0.8666726	0.199	0.648	0.000000e+00	7: Tumor	LRRFIP1
0.000000e+00	-0.8724157	0.022	0.482	0.000000e+00	7: Tumor	LIME1
0.000000e+00	-0.8740507	0.013	0.540	0.000000e+00	7: Tumor	APBB1IP
0.000000e+00	-0.8858681	0.025	0.515	0.000000e+00	7: Tumor	ARID5A
0.000000e+00	-0.8881697	0.071	0.544	0.000000e+00	7: Tumor	RESF1
0.000000e+00	-0.8886266	0.010	0.488	0.000000e+00	7: Tumor	IFI16
0.000000e+00	-0.8894706	0.019	0.476	0.000000e+00	7: Tumor	BCL3
0.000000e+00	-0.8908195	0.018	0.559	0.000000e+00	7: Tumor	TAPBP
0.000000e+00	-0.8924580	0.010	0.530	0.000000e+00	7: Tumor	VAMP8
0.000000e+00	-0.8954834	0.009	0.541	0.000000e+00	7: Tumor	TBC1D10C
0.000000e+00	-0.8959704	0.995	0.989	0.000000e+00	7: Tumor	ACTB
0.000000e+00	-0.9025184	0.796	0.923	0.000000e+00	7: Tumor	TOMM7
0.000000e+00	-0.9025493	0.984	0.992	0.000000e+00	7: Tumor	RPL21
0.000000e+00	-0.9047398	0.998	0.999	0.000000e+00	7: Tumor	RPL13
0.000000e+00	-0.9104803	0.996	0.998	0.000000e+00	7: Tumor	RPL28
0.000000e+00	-0.9124201	0.014	0.524	0.000000e+00	7: Tumor	UBE2L6
0.000000e+00	-0.9150392	0.096	0.596	0.000000e+00	7: Tumor	SMAP2
0.000000e+00	-0.9152378	0.038	0.515	0.000000e+00	7: Tumor	NSMCE3
0.000000e+00	-0.9192620	0.998	0.999	0.000000e+00	7: Tumor	EEF1A1
0.000000e+00	-0.9201984	0.011	0.498	0.000000e+00	7: Tumor	SOCS3
0.000000e+00	-0.9207316	0.121	0.636	0.000000e+00	7: Tumor	STK4
0.000000e+00	-0.9296928	0.009	0.558	0.000000e+00	7: Tumor	ACAP1
0.000000e+00	-0.9377259	0.010	0.467	0.000000e+00	7: Tumor	ALOX5AP
0.000000e+00	-0.9462602	0.033	0.581	0.000000e+00	7: Tumor	RHOG
0.000000e+00	-0.9466148	0.014	0.487	0.000000e+00	7: Tumor	LAT
0.000000e+00	-0.9503711	0.014	0.528	0.000000e+00	7: Tumor	PTPRCAP
0.000000e+00	-0.9535834	0.014	0.543	0.000000e+00	7: Tumor	TAP1
0.000000e+00	-0.9599927	0.025	0.583	0.000000e+00	7: Tumor	ARHGEF1
0.000000e+00	-0.9722054	0.014	0.556	0.000000e+00	7: Tumor	CNN2
0.000000e+00	-0.9729638	0.093	0.625	0.000000e+00	7: Tumor	SEPTIN6
0.000000e+00	-0.9735563	0.053	0.581	0.000000e+00	7: Tumor	RNASET2
0.000000e+00	-0.9839474	0.026	0.591	0.000000e+00	7: Tumor	ANXA6
0.000000e+00	-0.9843196	0.405	0.770	0.000000e+00	7: Tumor	SELENOK
0.000000e+00	-0.9916353	0.138	0.591	0.000000e+00	7: Tumor	NR3C1
0.000000e+00	-0.9924600	0.020	0.583	0.000000e+00	7: Tumor	IRF9
0.000000e+00	-0.9998302	0.048	0.556	0.000000e+00	7: Tumor	LBH
0.000000e+00	-1.0078427	0.018	0.571	0.000000e+00	7: Tumor	SP100
0.000000e+00	-1.0113658	0.120	0.662	0.000000e+00	7: Tumor	SEPTIN9
0.000000e+00	-1.0135888	0.108	0.683	0.000000e+00	7: Tumor	PRR13
0.000000e+00	-1.0147551	0.041	0.604	0.000000e+00	7: Tumor	CAST
0.000000e+00	-1.0147702	0.093	0.662	0.000000e+00	7: Tumor	CIB1
0.000000e+00	-1.0157589	0.103	0.616	0.000000e+00	7: Tumor	MYH9
0.000000e+00	-1.0167583	0.026	0.541	0.000000e+00	7: Tumor	LITAF
0.000000e+00	-1.0235690	0.085	0.604	0.000000e+00	7: Tumor	FAM107B
0.000000e+00	-1.0246032	0.019	0.630	0.000000e+00	7: Tumor	ICAM3
0.000000e+00	-1.0289255	0.991	0.998	0.000000e+00	7: Tumor	EIF1
0.000000e+00	-1.0296898	0.015	0.525	0.000000e+00	7: Tumor	SAMSN1
0.000000e+00	-1.0301945	0.023	0.547	0.000000e+00	7: Tumor	TENT5C
0.000000e+00	-1.0342955	0.018	0.485	0.000000e+00	7: Tumor	PTGER4
0.000000e+00	-1.0352510	0.016	0.602	0.000000e+00	7: Tumor	WIPF1
0.000000e+00	-1.0421046	0.998	1.000	0.000000e+00	7: Tumor	RPL10
0.000000e+00	-1.0468703	0.149	0.659	0.000000e+00	7: Tumor	SQSTM1
0.000000e+00	-1.0507570	0.017	0.505	0.000000e+00	7: Tumor	TAGAP
0.000000e+00	-1.0605863	0.014	0.521	0.000000e+00	7: Tumor	EPSTI1
0.000000e+00	-1.0609799	0.992	0.995	0.000000e+00	7: Tumor	RPL30
0.000000e+00	-1.0648342	0.024	0.611	0.000000e+00	7: Tumor	GYPC
0.000000e+00	-1.0664847	0.018	0.546	0.000000e+00	7: Tumor	TRIM22
0.000000e+00	-1.0694139	0.993	0.996	0.000000e+00	7: Tumor	RPS27A
0.000000e+00	-1.0754354	0.015	0.470	0.000000e+00	7: Tumor	GIMAP7
0.000000e+00	-1.0782828	0.015	0.573	0.000000e+00	7: Tumor	BST2
0.000000e+00	-1.0798888	0.194	0.622	0.000000e+00	7: Tumor	FAM177A1
0.000000e+00	-1.0821658	0.039	0.510	0.000000e+00	7: Tumor	NEAT1
0.000000e+00	-1.0850520	0.015	0.570	0.000000e+00	7: Tumor	FCMR
0.000000e+00	-1.0892236	0.020	0.529	0.000000e+00	7: Tumor	CD27
0.000000e+00	-1.0894161	0.989	0.997	0.000000e+00	7: Tumor	MALAT1
0.000000e+00	-1.0897968	0.027	0.618	0.000000e+00	7: Tumor	ELF1
0.000000e+00	-1.0909993	0.118	0.706	0.000000e+00	7: Tumor	ARL6IP5
0.000000e+00	-1.0945513	0.011	0.626	0.000000e+00	7: Tumor	MSN
0.000000e+00	-1.0947155	0.019	0.593	0.000000e+00	7: Tumor	PCED1B-AS1
0.000000e+00	-1.0981636	0.066	0.600	0.000000e+00	7: Tumor	REL
0.000000e+00	-1.1094392	0.027	0.633	0.000000e+00	7: Tumor	SEPTIN1
0.000000e+00	-1.1144445	0.023	0.529	0.000000e+00	7: Tumor	CD55
0.000000e+00	-1.1145310	0.023	0.588	0.000000e+00	7: Tumor	LCK
0.000000e+00	-1.1185520	0.022	0.655	0.000000e+00	7: Tumor	PSMB10
0.000000e+00	-1.1241585	0.028	0.537	0.000000e+00	7: Tumor	BIRC3
0.000000e+00	-1.1283547	0.094	0.723	0.000000e+00	7: Tumor	APRT
0.000000e+00	-1.1303427	0.466	0.812	0.000000e+00	7: Tumor	BTG2
0.000000e+00	-1.1428983	0.017	0.651	0.000000e+00	7: Tumor	PSMB8
0.000000e+00	-1.1438195	0.020	0.563	0.000000e+00	7: Tumor	CD3G
0.000000e+00	-1.1449357	0.017	0.662	0.000000e+00	7: Tumor	CD53
0.000000e+00	-1.1707148	0.111	0.603	0.000000e+00	7: Tumor	SPOCK2
0.000000e+00	-1.1763646	0.056	0.614	0.000000e+00	7: Tumor	LEPROTL1
0.000000e+00	-1.1972573	0.101	0.741	0.000000e+00	7: Tumor	MBNL1
0.000000e+00	-1.2046161	0.024	0.534	0.000000e+00	7: Tumor	SELL
0.000000e+00	-1.2095088	0.040	0.561	0.000000e+00	7: Tumor	SOCS1
0.000000e+00	-1.2156087	0.124	0.675	0.000000e+00	7: Tumor	MCL1
0.000000e+00	-1.2172480	0.021	0.691	0.000000e+00	7: Tumor	HLA-F
0.000000e+00	-1.2195755	0.028	0.610	0.000000e+00	7: Tumor	RHOH
0.000000e+00	-1.2265065	0.033	0.700	0.000000e+00	7: Tumor	GPSM3
0.000000e+00	-1.2476638	0.027	0.635	0.000000e+00	7: Tumor	PDE4B
0.000000e+00	-1.2556695	0.032	0.594	0.000000e+00	7: Tumor	AHNAK
0.000000e+00	-1.2570203	0.476	0.886	0.000000e+00	7: Tumor	ARPC2
0.000000e+00	-1.2722111	0.022	0.650	0.000000e+00	7: Tumor	TGFB1
0.000000e+00	-1.2908599	0.099	0.765	0.000000e+00	7: Tumor	JAK1
0.000000e+00	-1.2910423	0.029	0.590	0.000000e+00	7: Tumor	TRBC2
0.000000e+00	-1.2949331	0.938	0.975	0.000000e+00	7: Tumor	JUND
0.000000e+00	-1.2964047	0.046	0.669	0.000000e+00	7: Tumor	RNF213
0.000000e+00	-1.3036123	0.033	0.684	0.000000e+00	7: Tumor	CYTIP
0.000000e+00	-1.3147707	0.028	0.665	0.000000e+00	7: Tumor	ETS1
0.000000e+00	-1.3165531	0.035	0.750	0.000000e+00	7: Tumor	HCLS1
0.000000e+00	-1.3184121	0.035	0.511	0.000000e+00	7: Tumor	CCR7
0.000000e+00	-1.3229975	0.021	0.686	0.000000e+00	7: Tumor	CD44
0.000000e+00	-1.3240802	0.180	0.790	0.000000e+00	7: Tumor	PSME2
0.000000e+00	-1.3361621	0.058	0.684	0.000000e+00	7: Tumor	EMP3
0.000000e+00	-1.3595076	0.038	0.732	0.000000e+00	7: Tumor	GMFG
0.000000e+00	-1.3598508	0.036	0.717	0.000000e+00	7: Tumor	CD48
0.000000e+00	-1.3662058	0.019	0.669	0.000000e+00	7: Tumor	ITGB2
0.000000e+00	-1.3677851	0.039	0.748	0.000000e+00	7: Tumor	GSTK1
0.000000e+00	-1.3707055	0.698	0.947	0.000000e+00	7: Tumor	CALM1
0.000000e+00	-1.3764252	0.987	0.997	0.000000e+00	7: Tumor	RPS12
0.000000e+00	-1.3946044	0.082	0.600	0.000000e+00	7: Tumor	KLF6
0.000000e+00	-1.4090679	0.058	0.641	0.000000e+00	7: Tumor	S100A10
0.000000e+00	-1.4098351	0.989	0.987	0.000000e+00	7: Tumor	FTH1
0.000000e+00	-1.4210718	0.055	0.738	0.000000e+00	7: Tumor	CD99
0.000000e+00	-1.4220504	0.059	0.656	0.000000e+00	7: Tumor	ZFP36L1
0.000000e+00	-1.4258953	0.372	0.822	0.000000e+00	7: Tumor	EZR
0.000000e+00	-1.4318875	0.041	0.665	0.000000e+00	7: Tumor	COTL1
0.000000e+00	-1.4353993	0.531	0.901	0.000000e+00	7: Tumor	ITM2B
0.000000e+00	-1.4369233	0.030	0.682	0.000000e+00	7: Tumor	PLAAT4
0.000000e+00	-1.4396644	0.244	0.824	0.000000e+00	7: Tumor	LIMD2
0.000000e+00	-1.4439281	0.030	0.613	0.000000e+00	7: Tumor	CD2
0.000000e+00	-1.4462060	0.030	0.734	0.000000e+00	7: Tumor	LCP1
0.000000e+00	-1.4478416	0.030	0.588	0.000000e+00	7: Tumor	S100A11
0.000000e+00	-1.4556244	0.172	0.821	0.000000e+00	7: Tumor	CLIC1
0.000000e+00	-1.4582853	0.990	1.000	0.000000e+00	7: Tumor	TPT1
0.000000e+00	-1.4630381	0.163	0.741	0.000000e+00	7: Tumor	LY6E
0.000000e+00	-1.4897030	0.043	0.775	0.000000e+00	7: Tumor	PSMB9
0.000000e+00	-1.4969904	0.034	0.669	0.000000e+00	7: Tumor	HCST
0.000000e+00	-1.5022690	0.954	0.996	0.000000e+00	7: Tumor	UBC
0.000000e+00	-1.5184093	0.054	0.681	0.000000e+00	7: Tumor	FYB1
0.000000e+00	-1.5263965	0.116	0.760	0.000000e+00	7: Tumor	YPEL5
0.000000e+00	-1.5344711	0.867	0.976	0.000000e+00	7: Tumor	RPS29
0.000000e+00	-1.5632172	0.038	0.573	0.000000e+00	7: Tumor	GPR183
0.000000e+00	-1.5778295	0.055	0.685	0.000000e+00	7: Tumor	SLC2A3
0.000000e+00	-1.6256519	0.051	0.503	0.000000e+00	7: Tumor	IL7R
0.000000e+00	-1.6387699	0.073	0.660	0.000000e+00	7: Tumor	STAT1
0.000000e+00	-1.6509013	0.109	0.710	0.000000e+00	7: Tumor	ARL4C
0.000000e+00	-1.6551104	0.069	0.692	0.000000e+00	7: Tumor	ZNF331
0.000000e+00	-1.6575751	0.047	0.827	0.000000e+00	7: Tumor	LSP1
0.000000e+00	-1.6594042	0.259	0.923	0.000000e+00	7: Tumor	PSME1
0.000000e+00	-1.6606721	0.110	0.576	0.000000e+00	7: Tumor	MT2A
0.000000e+00	-1.6611601	0.056	0.826	0.000000e+00	7: Tumor	ARPC1B
0.000000e+00	-1.6703284	0.052	0.549	0.000000e+00	7: Tumor	RGCC
0.000000e+00	-1.6917577	0.040	0.509	0.000000e+00	7: Tumor	ISG15
0.000000e+00	-1.7119201	0.057	0.728	0.000000e+00	7: Tumor	ISG20
0.000000e+00	-1.7200768	0.062	0.759	0.000000e+00	7: Tumor	S100A6
0.000000e+00	-1.7235319	0.041	0.819	0.000000e+00	7: Tumor	IL2RG
0.000000e+00	-1.7436685	0.208	0.715	0.000000e+00	7: Tumor	DUSP1
0.000000e+00	-1.7519549	0.054	0.612	0.000000e+00	7: Tumor	CD7
0.000000e+00	-1.7761103	0.051	0.820	0.000000e+00	7: Tumor	LAPTM5
0.000000e+00	-1.7925053	0.448	0.953	0.000000e+00	7: Tumor	PNRC1
0.000000e+00	-1.8144144	0.164	0.751	0.000000e+00	7: Tumor	NFKBIA
0.000000e+00	-1.8267970	0.052	0.626	0.000000e+00	7: Tumor	RGS1
0.000000e+00	-1.8368007	0.067	0.747	0.000000e+00	7: Tumor	TSC22D3
0.000000e+00	-1.8380286	0.227	0.808	0.000000e+00	7: Tumor	NR4A2
0.000000e+00	-1.8441960	0.987	0.994	0.000000e+00	7: Tumor	RPS27
0.000000e+00	-1.8599060	0.076	0.738	0.000000e+00	7: Tumor	CREM
0.000000e+00	-1.8629102	0.559	0.979	0.000000e+00	7: Tumor	EEF1D
0.000000e+00	-1.8747031	0.063	0.702	0.000000e+00	7: Tumor	CD3D
0.000000e+00	-1.9165685	0.399	0.818	0.000000e+00	7: Tumor	CRIP1
0.000000e+00	-1.9200806	0.046	0.665	0.000000e+00	7: Tumor	CD69
0.000000e+00	-1.9275831	0.060	0.817	0.000000e+00	7: Tumor	IFITM2
0.000000e+00	-1.9355730	0.074	0.798	0.000000e+00	7: Tumor	IRF1
0.000000e+00	-1.9607296	0.228	0.920	0.000000e+00	7: Tumor	MYL12A
0.000000e+00	-1.9841383	0.089	0.602	0.000000e+00	7: Tumor	KLF2
0.000000e+00	-1.9930910	0.073	0.718	0.000000e+00	7: Tumor	TNFAIP3
0.000000e+00	-2.0061311	0.042	0.529	0.000000e+00	7: Tumor	ANXA1
0.000000e+00	-2.0321048	0.073	0.872	0.000000e+00	7: Tumor	FXYD5
0.000000e+00	-2.0498600	0.074	0.732	0.000000e+00	7: Tumor	SAT1
0.000000e+00	-2.0644504	0.069	0.892	0.000000e+00	7: Tumor	RAC2
0.000000e+00	-2.0818310	0.073	0.748	0.000000e+00	7: Tumor	CD3E
0.000000e+00	-2.0848944	0.070	0.681	0.000000e+00	7: Tumor	S100A4
0.000000e+00	-2.0884835	0.072	0.860	0.000000e+00	7: Tumor	CD37
0.000000e+00	-2.1720847	0.070	0.848	0.000000e+00	7: Tumor	CD52
0.000000e+00	-2.1936672	0.189	0.921	0.000000e+00	7: Tumor	SARAF
0.000000e+00	-2.2038816	0.086	0.903	0.000000e+00	7: Tumor	CORO1A
0.000000e+00	-2.2436255	0.105	0.945	0.000000e+00	7: Tumor	CYBA
0.000000e+00	-2.3751272	0.894	0.982	0.000000e+00	7: Tumor	TMSB4X
0.000000e+00	-2.4303765	0.101	0.742	0.000000e+00	7: Tumor	LTB
0.000000e+00	-2.4345766	0.087	0.927	0.000000e+00	7: Tumor	PTPRC
0.000000e+00	-2.5844250	0.155	0.976	0.000000e+00	7: Tumor	HLA-E
0.000000e+00	-2.5935332	0.100	0.947	0.000000e+00	7: Tumor	ARHGDIB
0.000000e+00	-2.5962539	0.089	0.778	0.000000e+00	7: Tumor	DUSP2
0.000000e+00	-2.6093814	0.612	0.947	0.000000e+00	7: Tumor	BTG1
0.000000e+00	-2.6294861	0.124	0.871	0.000000e+00	7: Tumor	ZFP36L2
0.000000e+00	-2.6304255	0.094	0.875	0.000000e+00	7: Tumor	SRGN
0.000000e+00	-2.8060298	0.108	0.892	0.000000e+00	7: Tumor	ZFP36
0.000000e+00	-2.8519272	0.099	0.882	0.000000e+00	7: Tumor	VIM
0.000000e+00	-2.8815569	0.493	0.983	0.000000e+00	7: Tumor	TMSB10
0.000000e+00	-3.0238897	0.118	0.783	0.000000e+00	7: Tumor	IL32
0.000000e+00	-3.0509206	0.148	0.901	0.000000e+00	7: Tumor	CXCR4
0.000000e+00	-3.1112856	0.313	0.951	0.000000e+00	7: Tumor	JUNB
0.000000e+00	-3.1238668	0.117	0.916	0.000000e+00	7: Tumor	IFITM1
0.000000e+00	-3.2552860	0.246	0.998	0.000000e+00	7: Tumor	HLA-C
0.000000e+00	-3.7615484	0.329	0.999	0.000000e+00	7: Tumor	HLA-B
0.000000e+00	-3.9051529	0.170	0.995	0.000000e+00	7: Tumor	HLA-A
0.000000e+00	-3.9348838	0.120	0.957	0.000000e+00	7: Tumor	CD74
0.000000e+00	-4.5007551	0.228	1.000	0.000000e+00	7: Tumor	B2M
8.680392e-308	0.4600847	0.694	0.288	1.940762e-303	7: Tumor	PSMD2
2.382387e-307	-0.7330192	0.037	0.483	5.326540e-303	7: Tumor	CDC42SE2
9.199200e-307	0.4942376	0.654	0.263	2.056757e-302	7: Tumor	PRRC2B
1.170434e-306	0.3753343	0.432	0.121	2.616855e-302	7: Tumor	CISD1
4.400825e-306	0.4022903	0.473	0.145	9.839364e-302	7: Tumor	P4HTM
5.124605e-306	0.4508394	0.604	0.226	1.145759e-301	7: Tumor	RPL7L1
1.966926e-305	-0.8112357	0.045	0.491	4.397653e-301	7: Tumor	PPP2R5C
2.629303e-305	-0.8241236	0.022	0.467	5.878596e-301	7: Tumor	CSRNP1
2.796507e-305	-0.7588979	0.011	0.454	6.252431e-301	7: Tumor	ARHGAP9
1.094059e-304	0.3003225	0.270	0.051	2.446097e-300	7: Tumor	RUFY2
1.855687e-304	0.6063222	0.960	0.828	4.148945e-300	7: Tumor	CCNI
3.286586e-304	0.4090652	0.497	0.160	7.348150e-300	7: Tumor	WDR18
3.454607e-303	0.5857024	0.840	0.504	7.723810e-299	7: Tumor	TECR
1.068111e-302	-0.7129278	0.036	0.478	2.388083e-298	7: Tumor	RAP1A
1.532745e-302	0.6163544	0.973	0.904	3.426910e-298	7: Tumor	PPDPF
3.883247e-302	0.2663403	0.221	0.034	8.682163e-298	7: Tumor	GLCE
8.732327e-302	-0.8125566	0.017	0.459	1.952374e-297	7: Tumor	SP110
1.045176e-301	-1.0551675	0.012	0.454	2.336804e-297	7: Tumor	CTSC
1.742229e-301	0.3498571	0.301	0.063	3.895274e-297	7: Tumor	SQLE
2.690268e-301	0.2562488	0.217	0.032	6.014901e-297	7: Tumor	B3GALNT2
1.221277e-300	0.3270229	0.318	0.070	2.730532e-296	7: Tumor	FBXO22
1.493432e-300	0.5873042	0.782	0.393	3.339014e-296	7: Tumor	TAF15
2.176789e-300	0.8691630	0.473	0.156	4.866866e-296	7: Tumor	PTTG1
1.258957e-299	0.4163992	0.537	0.185	2.814776e-295	7: Tumor	VBP1
1.407921e-299	0.3951637	0.441	0.130	3.147830e-295	7: Tumor	MFSD12
1.848284e-299	0.3770951	0.428	0.121	4.132393e-295	7: Tumor	YEATS4
1.873220e-299	0.5146831	0.753	0.345	4.188146e-295	7: Tumor	CACYBP
2.434869e-299	0.2888544	0.277	0.054	5.443879e-295	7: Tumor	SIRT6
2.582113e-299	-0.6087787	0.994	0.995	5.773088e-295	7: Tumor	RPS6
3.857461e-299	-0.7541092	0.009	0.445	8.624512e-295	7: Tumor	IL16
5.676819e-299	0.5339479	0.806	0.419	1.269223e-294	7: Tumor	TOMM5
6.659841e-299	0.3377257	0.356	0.087	1.489007e-294	7: Tumor	HAUS6
1.921544e-298	-0.7027590	0.007	0.441	4.296189e-294	7: Tumor	RASAL3
1.957351e-298	0.3332761	0.347	0.083	4.376246e-294	7: Tumor	NUDT15
5.619621e-298	0.3885680	0.384	0.100	1.256435e-293	7: Tumor	SCARB2
7.615706e-298	-0.6832728	0.007	0.439	1.702720e-293	7: Tumor	DOCK8
9.490311e-298	0.5170794	0.824	0.445	2.121844e-293	7: Tumor	MAP2K2
4.552701e-297	-0.8069157	0.012	0.448	1.017893e-292	7: Tumor	ITGA4
6.144271e-297	0.3217825	0.327	0.075	1.373736e-292	7: Tumor	USP5
8.577722e-297	0.3473407	0.308	0.067	1.917807e-292	7: Tumor	SACS
1.533274e-296	0.4891903	0.716	0.317	3.428094e-292	7: Tumor	TKT
1.976666e-296	0.3339865	0.318	0.071	4.419430e-292	7: Tumor	PDRG1
2.058480e-296	0.4222248	0.503	0.166	4.602349e-292	7: Tumor	IARS
4.468371e-296	-0.8932882	0.180	0.602	9.990383e-292	7: Tumor	CDKN1B
4.622523e-296	0.3259618	0.326	0.074	1.033504e-291	7: Tumor	ZNF124
8.143125e-296	0.4396124	0.539	0.189	1.820640e-291	7: Tumor	TMEM183A
1.107222e-295	0.3623464	0.380	0.099	2.475527e-291	7: Tumor	RNF20
1.285855e-295	-0.8097225	0.012	0.447	2.874914e-291	7: Tumor	PTPN6
2.177884e-295	0.4315061	0.467	0.147	4.869313e-291	7: Tumor	TRNT1
2.268964e-295	0.4940436	0.737	0.340	5.072950e-291	7: Tumor	C18orf32
2.306340e-295	0.4680087	0.673	0.283	5.156514e-291	7: Tumor	LSM2
3.120862e-295	0.3247305	0.321	0.073	6.977624e-291	7: Tumor	SAMD4B
3.213142e-295	0.2864939	0.261	0.049	7.183942e-291	7: Tumor	HAUS5
2.721781e-294	0.2710391	0.237	0.040	6.085357e-290	7: Tumor	FAM168A
3.907334e-294	0.5028093	0.757	0.348	8.736017e-290	7: Tumor	EIF5B
5.260410e-294	0.3354702	0.327	0.075	1.176122e-289	7: Tumor	SPPL2B
6.783047e-294	0.3858436	0.386	0.103	1.516554e-289	7: Tumor	ZMYND8
7.963029e-294	-1.3032877	0.025	0.463	1.780374e-289	7: Tumor	MX1
1.309058e-293	0.5223409	0.659	0.285	2.926792e-289	7: Tumor	RHEB
2.763960e-293	0.3073191	0.299	0.063	6.179661e-289	7: Tumor	GPANK1
3.633139e-293	0.3129580	0.309	0.068	8.122972e-289	7: Tumor	NDUFAF6
1.511309e-292	0.3402204	0.376	0.097	3.378984e-288	7: Tumor	HPF1
2.408129e-292	0.6024150	0.969	0.773	5.384094e-288	7: Tumor	LDHB
3.494340e-292	0.4671079	0.636	0.259	7.812646e-288	7: Tumor	NDUFA10
9.467677e-292	-0.7277128	0.094	0.528	2.116783e-287	7: Tumor	CSK
4.579091e-291	-0.7193288	0.009	0.437	1.023793e-286	7: Tumor	EVI2B
4.765439e-291	0.2884498	0.266	0.051	1.065457e-286	7: Tumor	TEX10
5.573948e-291	0.4843410	0.681	0.296	1.246223e-286	7: Tumor	ZNF24
8.774860e-291	0.5649627	0.925	0.675	1.961883e-286	7: Tumor	COX8A
1.068480e-290	0.3231855	0.334	0.079	2.388908e-286	7: Tumor	IFT52
3.009336e-290	0.3045591	0.286	0.059	6.728273e-286	7: Tumor	SNAPC3
6.307075e-290	-1.1172309	0.095	0.532	1.410136e-285	7: Tumor	HERPUD1
1.119659e-289	0.3919620	0.429	0.127	2.503333e-285	7: Tumor	EXOC5
1.603754e-289	0.3828600	0.445	0.135	3.585673e-285	7: Tumor	SIRT2
1.621281e-289	0.4292647	0.515	0.176	3.624860e-285	7: Tumor	UQCC2
2.310819e-289	0.5674449	0.918	0.662	5.166529e-285	7: Tumor	UQCR10
2.741662e-289	0.3892079	0.488	0.159	6.129809e-285	7: Tumor	VTA1
3.899352e-289	0.3605703	0.386	0.104	8.718172e-285	7: Tumor	RAD51C
5.221064e-289	0.2979267	0.274	0.055	1.167325e-284	7: Tumor	RAB11FIP3
1.026599e-288	-0.8694076	0.513	0.765	2.295269e-284	7: Tumor	EVL
1.061171e-288	-0.8556822	0.016	0.445	2.372566e-284	7: Tumor	ADGRE5
1.611723e-288	-0.6763186	0.012	0.438	3.603490e-284	7: Tumor	BIN1
1.842314e-288	0.4915403	0.761	0.356	4.119046e-284	7: Tumor	XRN2
2.405801e-288	0.2947835	0.265	0.051	5.378890e-284	7: Tumor	CENPH
8.936527e-288	-0.8092298	0.013	0.440	1.998029e-283	7: Tumor	CD247
9.158880e-288	0.4249411	0.546	0.195	2.047742e-283	7: Tumor	PPP2R5E
7.612698e-287	0.6167128	0.771	0.411	1.702047e-282	7: Tumor	GPI
1.130320e-286	-0.8281359	0.061	0.490	2.527169e-282	7: Tumor	SYNGR2
1.204967e-286	0.4033770	0.468	0.149	2.694065e-282	7: Tumor	LETMD1
2.307651e-286	-0.8490777	0.010	0.435	5.159446e-282	7: Tumor	GIMAP4
2.519621e-286	0.3958908	0.473	0.152	5.633369e-282	7: Tumor	CACUL1
3.413820e-286	0.2848474	0.247	0.045	7.632618e-282	7: Tumor	ZNF66
5.311518e-286	0.3524374	0.382	0.103	1.187549e-281	7: Tumor	C12orf29
6.032177e-286	-0.7133270	0.031	0.457	1.348674e-281	7: Tumor	SH3KBP1
6.067407e-286	0.3362826	0.344	0.084	1.356551e-281	7: Tumor	FAM117B
7.291192e-286	0.2704234	0.241	0.043	1.630165e-281	7: Tumor	LIG3
2.064170e-285	0.3254899	0.350	0.088	4.615070e-281	7: Tumor	HDHD5
2.370264e-285	0.5646119	0.918	0.609	5.299436e-281	7: Tumor	ANP32B
2.974040e-285	0.3428717	0.376	0.099	6.649358e-281	7: Tumor	KIF3A
3.549307e-285	0.5319180	0.945	0.675	7.935540e-281	7: Tumor	HNRNPA0
4.784223e-285	0.3274785	0.312	0.071	1.069657e-280	7: Tumor	BICD1
5.984858e-285	-0.8552953	0.019	0.445	1.338095e-280	7: Tumor	SYTL3
7.931411e-285	0.3749718	0.438	0.132	1.773305e-280	7: Tumor	BAD
1.335555e-284	0.3416718	0.348	0.087	2.986034e-280	7: Tumor	NISCH
1.559084e-284	0.4642148	0.614	0.245	3.485800e-280	7: Tumor	CCAR1
2.617326e-284	0.4599481	0.690	0.303	5.851817e-280	7: Tumor	MRPS24
7.354118e-284	-0.8631718	0.007	0.430	1.644234e-279	7: Tumor	CLEC2B
1.923846e-283	0.4226261	0.531	0.188	4.301334e-279	7: Tumor	NUDT1
2.775671e-283	0.4570146	0.577	0.219	6.205845e-279	7: Tumor	RB1CC1
3.896442e-283	-0.7884150	0.010	0.432	8.711665e-279	7: Tumor	NFKB1
6.118216e-283	0.4367925	0.510	0.177	1.367911e-278	7: Tumor	ACAA2
1.793220e-282	0.2961383	0.265	0.052	4.009282e-278	7: Tumor	INPPL1
4.334642e-282	-0.8058823	0.083	0.508	9.691392e-278	7: Tumor	NFE2L2
9.651514e-282	0.3001027	0.286	0.061	2.157885e-277	7: Tumor	SARM1
1.493155e-281	0.3396235	0.371	0.098	3.338395e-277	7: Tumor	MRTO4
1.928881e-281	0.4324776	0.504	0.175	4.312591e-277	7: Tumor	SMAD2
3.099841e-281	0.3757536	0.320	0.076	6.930624e-277	7: Tumor	TRIOBP
5.469312e-281	-0.7173911	0.220	0.626	1.222829e-276	7: Tumor	C4orf3
1.879360e-280	0.2706586	0.244	0.044	4.201873e-276	7: Tumor	ARHGAP10
1.943285e-280	0.4829734	0.494	0.173	4.344797e-276	7: Tumor	MZT1
2.785717e-280	0.3888029	0.464	0.148	6.228305e-276	7: Tumor	NCBP2AS2
4.212160e-280	0.4112234	0.453	0.144	9.417548e-276	7: Tumor	KIDINS220
1.821483e-279	0.4941349	0.975	0.819	4.072472e-275	7: Tumor	TRIR
1.904635e-279	0.2919920	0.276	0.057	4.258382e-275	7: Tumor	MEGF9
3.194404e-279	0.3529805	0.399	0.113	7.142049e-275	7: Tumor	LRRC47
3.684810e-279	0.2627270	0.246	0.045	8.238497e-275	7: Tumor	DENND5B
3.960958e-279	0.4655792	0.609	0.243	8.855911e-275	7: Tumor	SAFB
1.015347e-278	0.2888795	0.147	0.015	2.270113e-274	7: Tumor	BIRC5
7.374818e-278	0.3730785	0.436	0.133	1.648862e-273	7: Tumor	DKC1
7.461457e-278	0.3658200	0.355	0.093	1.668233e-273	7: Tumor	KHDC4
7.802299e-278	0.2847284	0.281	0.059	1.744438e-273	7: Tumor	COPRS
9.716184e-278	-0.7033168	0.922	0.937	2.172344e-273	7: Tumor	RPL27A
1.141351e-277	-0.7839598	0.010	0.426	2.551832e-273	7: Tumor	CD6
1.178763e-277	-0.6645449	0.013	0.427	2.635478e-273	7: Tumor	FMNL1
5.174039e-277	0.3629009	0.355	0.093	1.156812e-272	7: Tumor	NF1
3.393039e-276	-0.7049376	0.082	0.505	7.586157e-272	7: Tumor	GLS
3.686715e-275	0.4582321	0.507	0.180	8.242757e-271	7: Tumor	CCNG1
5.291297e-275	0.4069679	0.540	0.197	1.183028e-270	7: Tumor	PRPF31
1.151024e-274	0.4087342	0.506	0.175	2.573460e-270	7: Tumor	BEX4
6.921355e-274	0.3866074	0.462	0.149	1.547476e-269	7: Tumor	CTDSP2
1.024160e-273	0.3474860	0.357	0.094	2.289816e-269	7: Tumor	MAGED1
1.158245e-273	0.4560761	0.622	0.260	2.589603e-269	7: Tumor	AKR1B1
1.233727e-273	0.4969518	0.826	0.462	2.758367e-269	7: Tumor	NDUFB10
2.882015e-273	-1.1282772	0.199	0.607	6.443608e-269	7: Tumor	DDIT4
5.869223e-273	-0.7204699	0.009	0.420	1.312241e-268	7: Tumor	SKAP1
1.320433e-272	0.3714919	0.460	0.148	2.952224e-268	7: Tumor	VPS72
1.660092e-272	0.3161731	0.170	0.021	3.711635e-268	7: Tumor	KIFC1
2.132891e-272	0.2740348	0.253	0.049	4.768718e-268	7: Tumor	XPO5
2.226902e-272	-0.7233454	0.012	0.422	4.978907e-268	7: Tumor	STAT4
3.747621e-271	0.4840931	0.815	0.432	8.378932e-267	7: Tumor	CLTA
1.209903e-270	0.4562200	0.682	0.304	2.705101e-266	7: Tumor	MTCH1
1.360927e-270	0.2980410	0.275	0.058	3.042761e-266	7: Tumor	PKD1
1.412935e-270	0.4364512	0.585	0.228	3.159039e-266	7: Tumor	NUP58
1.561228e-270	0.5475352	0.813	0.464	3.490593e-266	7: Tumor	DYNLT1
1.731091e-270	0.2867292	0.286	0.062	3.870374e-266	7: Tumor	GATC
1.849338e-270	0.3915161	0.510	0.179	4.134750e-266	7: Tumor	ILKAP
5.298575e-270	0.5218354	0.799	0.422	1.184655e-265	7: Tumor	PRPF8
9.122578e-270	-0.7415025	0.026	0.437	2.039626e-265	7: Tumor	GNG2
9.726107e-270	0.3215141	0.347	0.090	2.174563e-265	7: Tumor	ZNF414
1.942477e-268	0.4189203	0.618	0.252	4.342989e-264	7: Tumor	NDUFA9
2.067910e-268	0.3536224	0.413	0.123	4.623434e-264	7: Tumor	KIAA0232
2.147800e-268	-0.6902524	0.127	0.539	4.802052e-264	7: Tumor	ARF6
2.524269e-268	-0.6300667	0.004	0.406	5.643760e-264	7: Tumor	TAP2
4.017115e-268	-0.7357997	0.361	0.698	8.981465e-264	7: Tumor	CAPZB
1.666754e-267	0.3314316	0.341	0.088	3.726528e-263	7: Tumor	ERC1
3.575109e-267	-0.9157405	0.020	0.428	7.993228e-263	7: Tumor	TCF7
7.068138e-267	0.2894917	0.282	0.062	1.580294e-262	7: Tumor	VARS
1.117094e-266	0.2859894	0.267	0.056	2.497599e-262	7: Tumor	ZNF814
2.505612e-266	0.2801321	0.266	0.055	5.602047e-262	7: Tumor	EHBP1
3.126342e-266	-0.7121120	0.008	0.412	6.989876e-262	7: Tumor	CD96
9.992974e-266	0.3534471	0.758	0.359	2.234229e-261	7: Tumor	CD63
1.291975e-265	-0.6870750	0.398	0.725	2.888599e-261	7: Tumor	ATP6V0E1
1.913663e-265	0.2745341	0.248	0.048	4.278569e-261	7: Tumor	C12orf4
1.940775e-265	-0.7583820	0.110	0.519	4.339186e-261	7: Tumor	PDCD4
2.451470e-265	-0.7202775	0.011	0.414	5.480997e-261	7: Tumor	GLIPR1
3.522709e-265	0.4433394	0.691	0.308	7.876074e-261	7: Tumor	EIF1AX
4.925145e-265	-0.7037351	0.415	0.732	1.101164e-260	7: Tumor	DAZAP2
5.791203e-265	0.3796467	0.331	0.084	1.294797e-260	7: Tumor	TENT5A
7.471882e-265	0.4056031	0.594	0.235	1.670563e-260	7: Tumor	UBE2K
1.097921e-264	0.4154563	0.576	0.221	2.454732e-260	7: Tumor	HDLBP
1.246888e-264	0.3222598	0.342	0.089	2.787792e-260	7: Tumor	WSB2
2.053948e-264	0.2550745	0.232	0.042	4.592217e-260	7: Tumor	MTURN
2.402726e-264	0.5246147	0.786	0.433	5.372014e-260	7: Tumor	ANAPC11
7.713892e-264	0.3863222	0.415	0.128	1.724672e-259	7: Tumor	ZNF91
8.673579e-264	0.4862975	0.808	0.440	1.939239e-259	7: Tumor	NDUFA12
9.194419e-264	0.5091330	0.895	0.602	2.055688e-259	7: Tumor	ARL6IP4
1.935573e-263	-0.8980858	0.020	0.424	4.327554e-259	7: Tumor	IRF7
1.963074e-263	-0.4936131	0.992	0.993	4.389041e-259	7: Tumor	RPL12
3.064563e-263	0.3932535	0.453	0.149	6.851751e-259	7: Tumor	GMPS
3.772034e-263	0.4289360	0.540	0.204	8.433513e-259	7: Tumor	MARCH6
3.549193e-262	0.2568130	0.244	0.047	7.935286e-258	7: Tumor	NTHL1
5.200245e-262	0.2941763	0.308	0.073	1.162671e-257	7: Tumor	SDHAF1
5.867338e-262	0.2613292	0.226	0.041	1.311819e-257	7: Tumor	CETN2
7.055711e-262	0.3881887	0.524	0.190	1.577516e-257	7: Tumor	NDUFS4
1.148642e-261	0.3232950	0.332	0.084	2.568133e-257	7: Tumor	PAK1IP1
2.471565e-261	0.4275316	0.591	0.239	5.525926e-257	7: Tumor	NDUFS2
2.697700e-261	-0.7338247	0.095	0.499	6.031517e-257	7: Tumor	MBP
3.185206e-261	0.2939410	0.299	0.070	7.121484e-257	7: Tumor	TARBP2
1.134222e-260	0.2513712	0.202	0.033	2.535894e-256	7: Tumor	ZNF844
1.346922e-260	-0.7329151	0.180	0.587	3.011448e-256	7: Tumor	RSRP1
1.727201e-260	0.3718636	0.448	0.146	3.861677e-256	7: Tumor	RFXANK
2.302139e-260	-0.6356767	0.022	0.420	5.147122e-256	7: Tumor	ANKRD44
1.132524e-259	0.3501543	0.401	0.120	2.532096e-255	7: Tumor	GKAP1
1.202413e-259	0.4162666	0.455	0.152	2.688355e-255	7: Tumor	PAXBP1
1.667440e-259	0.5195950	0.931	0.708	3.728061e-255	7: Tumor	COX7A2
1.814951e-259	-0.6115030	0.020	0.417	4.057868e-255	7: Tumor	OSTF1
3.273258e-258	-0.6819299	0.112	0.519	7.318349e-254	7: Tumor	TSPO
5.888013e-258	0.3498640	0.407	0.124	1.316442e-253	7: Tumor	KLHDC3
1.043397e-257	0.3182382	0.341	0.089	2.332828e-253	7: Tumor	GNAQ
1.230817e-257	0.2534741	0.246	0.049	2.751861e-253	7: Tumor	CLN6
2.772745e-257	0.5370712	0.885	0.599	6.199302e-253	7: Tumor	ATP5MF
3.573850e-257	0.5159942	0.893	0.602	7.990413e-253	7: Tumor	XRCC6
4.540640e-257	0.5124515	0.827	0.458	1.015196e-252	7: Tumor	SLC38A1
6.206334e-257	0.4343350	0.637	0.273	1.387612e-252	7: Tumor	SNRPA1
6.344571e-257	0.4223712	0.681	0.302	1.418519e-252	7: Tumor	ACP1
7.103598e-257	-0.7751513	0.148	0.545	1.588223e-252	7: Tumor	RBM38
7.693283e-257	0.3640738	0.449	0.147	1.720064e-252	7: Tumor	ACTR6
1.535422e-256	-0.7310301	0.009	0.404	3.432896e-252	7: Tumor	SELPLG
1.766643e-256	0.4021365	0.529	0.196	3.949861e-252	7: Tumor	GNL3
3.633541e-256	0.4926084	0.861	0.534	8.123871e-252	7: Tumor	NDUFB9
9.994278e-256	0.3096929	0.342	0.090	2.234521e-251	7: Tumor	ITGB3BP
2.940222e-255	-0.6664345	0.107	0.509	6.573749e-251	7: Tumor	TSTD1
3.328456e-255	-0.7062461	0.126	0.527	7.441761e-251	7: Tumor	TLN1
8.598549e-255	0.3550338	0.424	0.133	1.922464e-250	7: Tumor	MARCH9
8.961407e-255	-0.6419183	0.034	0.429	2.003591e-250	7: Tumor	CYTH1
1.271072e-254	0.5640189	0.937	0.761	2.841863e-250	7: Tumor	SFPQ
2.922481e-254	-0.9676168	0.028	0.428	6.534084e-250	7: Tumor	GADD45B
4.703000e-254	0.3210700	0.325	0.082	1.051497e-249	7: Tumor	MLF1
7.535993e-254	0.3078557	0.335	0.088	1.684897e-249	7: Tumor	FARSB
7.768976e-254	0.4186767	0.643	0.277	1.736988e-249	7: Tumor	STMP1
8.361771e-254	-0.9153074	0.085	0.482	1.869525e-249	7: Tumor	PIK3R1
9.397019e-254	0.3823970	0.452	0.150	2.100985e-249	7: Tumor	DYNC1I2
9.553099e-254	0.3635050	0.411	0.128	2.135882e-249	7: Tumor	IPO5
1.486117e-253	0.2559583	0.234	0.045	3.322660e-249	7: Tumor	ALMS1
1.622686e-253	0.3557757	0.409	0.126	3.628001e-249	7: Tumor	SART3
2.082233e-253	0.3550895	0.418	0.131	4.655458e-249	7: Tumor	SAMM50
2.346698e-253	-0.7631417	0.012	0.404	5.246748e-249	7: Tumor	SH2D2A
2.560323e-253	0.4544953	0.669	0.308	5.724370e-249	7: Tumor	MEA1
4.438157e-253	0.4005517	0.534	0.204	9.922831e-249	7: Tumor	PSMD3
4.672605e-253	0.4818753	0.916	0.629	1.044701e-248	7: Tumor	ATP5MC3
4.910349e-253	0.3465277	0.381	0.112	1.097856e-248	7: Tumor	LAS1L
5.062355e-253	-0.6280624	0.044	0.439	1.131841e-248	7: Tumor	MAT2B
1.435856e-252	0.2984872	0.133	0.013	3.210286e-248	7: Tumor	CCNB2
2.368575e-252	0.2837537	0.284	0.065	5.295660e-248	7: Tumor	SLCO3A1
2.452983e-252	0.4106349	0.496	0.180	5.484380e-248	7: Tumor	TCF12
3.727216e-252	0.5263815	0.874	0.611	8.333310e-248	7: Tumor	COPE
4.449197e-252	0.4509841	0.679	0.311	9.947515e-248	7: Tumor	SRSF4
2.099298e-251	0.5184677	0.929	0.724	4.693611e-247	7: Tumor	COX5B
2.326498e-251	0.3358158	0.404	0.124	5.201584e-247	7: Tumor	CHID1
2.904689e-251	0.2921791	0.299	0.072	6.494303e-247	7: Tumor	FBXO45
4.075209e-251	-0.5990440	0.003	0.387	9.111352e-247	7: Tumor	TMC6
4.823512e-251	-0.6610414	0.018	0.408	1.078441e-246	7: Tumor	RELB
1.231647e-250	0.2558920	0.242	0.048	2.753715e-246	7: Tumor	SPATA33
1.241996e-250	-0.8026366	0.246	0.622	2.776854e-246	7: Tumor	DNAJB1
1.909094e-250	0.3280670	0.351	0.097	4.268352e-246	7: Tumor	STRN3
2.196478e-250	0.3766032	0.423	0.136	4.910886e-246	7: Tumor	CHD6
2.716887e-250	-0.8008306	0.012	0.400	6.074415e-246	7: Tumor	CTSS
3.989312e-250	-0.7482256	0.013	0.401	8.919303e-246	7: Tumor	GBP2
1.799341e-249	-0.7357092	0.013	0.400	4.022966e-245	7: Tumor	TNFRSF1B
2.115287e-249	0.3358237	0.413	0.130	4.729360e-245	7: Tumor	TMEM11
3.056042e-249	-0.7779776	0.022	0.412	6.832700e-245	7: Tumor	PIM2
5.232372e-249	-0.6056627	0.005	0.388	1.169854e-244	7: Tumor	FERMT3
8.446574e-249	0.2790021	0.281	0.065	1.888485e-244	7: Tumor	TMEM38B
2.006480e-248	0.4944107	0.761	0.392	4.486088e-244	7: Tumor	TRA2B
3.961382e-248	0.3519398	0.387	0.117	8.856857e-244	7: Tumor	NUP160
4.148569e-248	-0.6507313	0.015	0.401	9.275370e-244	7: Tumor	CFLAR
5.226443e-248	-0.9375151	0.015	0.404	1.168528e-243	7: Tumor	GBP5
2.604738e-247	-0.6642941	0.008	0.391	5.823674e-243	7: Tumor	SERPINB1
4.818491e-247	-0.7523210	0.277	0.635	1.077318e-242	7: Tumor	EML4
8.088530e-247	0.2521990	0.234	0.046	1.808433e-242	7: Tumor	FOXRED1
8.484390e-247	0.3916561	0.466	0.161	1.896940e-242	7: Tumor	APLP2
1.496044e-246	-0.8012945	0.101	0.491	3.344856e-242	7: Tumor	FLNA
2.007182e-246	-0.6922512	0.046	0.436	4.487658e-242	7: Tumor	ZC3HAV1
3.057780e-246	-0.6243807	0.008	0.389	6.836584e-242	7: Tumor	UTRN
6.014645e-246	0.3489107	0.408	0.128	1.344754e-241	7: Tumor	RUVBL1
2.342848e-245	-0.8443912	0.010	0.394	5.238140e-241	7: Tumor	ITM2A
3.712904e-245	0.3861325	0.567	0.220	8.301311e-241	7: Tumor	UPF3A
1.357771e-244	-0.9054612	0.035	0.423	3.035705e-240	7: Tumor	DUSP5
2.170196e-244	0.3377272	0.395	0.121	4.852124e-240	7: Tumor	MRPL36
2.632327e-244	-0.6594506	0.030	0.415	5.885357e-240	7: Tumor	ZYX
4.583692e-244	0.5361863	0.952	0.768	1.024822e-239	7: Tumor	TLE5
4.690113e-244	0.2592424	0.244	0.050	1.048616e-239	7: Tumor	ZNF445
1.071603e-243	0.3556110	0.397	0.123	2.395891e-239	7: Tumor	ARID2
1.250827e-243	0.4740995	0.812	0.467	2.796599e-239	7: Tumor	AURKAIP1
1.254360e-243	-0.7274974	0.269	0.623	2.804499e-239	7: Tumor	ACTR3
1.822879e-243	0.3162964	0.358	0.102	4.075592e-239	7: Tumor	DPM2
2.025465e-243	-0.6792662	0.078	0.467	4.528534e-239	7: Tumor	CCND3
2.365122e-243	0.2504374	0.234	0.046	5.287939e-239	7: Tumor	FAM184A
4.749659e-243	0.4174990	0.676	0.302	1.061929e-238	7: Tumor	SRRT
6.284848e-243	0.3384880	0.386	0.117	1.405166e-238	7: Tumor	TFDP2
1.303689e-242	0.2712761	0.262	0.058	2.914787e-238	7: Tumor	ATN1
1.788042e-242	0.3335327	0.405	0.127	3.997704e-238	7: Tumor	UBAC1
1.994984e-242	0.3221388	0.362	0.105	4.460385e-238	7: Tumor	POLR2D
7.175390e-242	-0.5811404	0.003	0.377	1.604274e-237	7: Tumor	GSDMD
1.162068e-241	-0.6534462	0.007	0.383	2.598151e-237	7: Tumor	SHFL
1.557678e-241	0.2822572	0.272	0.063	3.482657e-237	7: Tumor	MTMR4
3.932879e-241	0.4762744	0.968	0.797	8.793130e-237	7: Tumor	HNRNPK
5.776624e-241	0.3373656	0.409	0.130	1.291538e-236	7: Tumor	HSPBP1
8.604923e-241	-0.5839780	0.014	0.390	1.923889e-236	7: Tumor	ARHGAP4
9.174728e-241	0.3799620	0.386	0.120	2.051286e-236	7: Tumor	IRF2BPL
1.329367e-240	0.4164077	0.522	0.201	2.972198e-236	7: Tumor	SREK1
2.077692e-240	0.4503405	0.744	0.377	4.645303e-236	7: Tumor	G3BP1
2.200965e-240	-0.6352341	0.006	0.382	4.920917e-236	7: Tumor	P2RY10
3.566043e-240	0.2504470	0.235	0.047	7.972958e-236	7: Tumor	IFI27L1
3.722573e-240	0.3546661	0.368	0.109	8.322928e-236	7: Tumor	PAM
6.015046e-240	0.3375808	0.403	0.128	1.344844e-235	7: Tumor	COX11
6.879568e-240	0.3250871	0.298	0.075	1.538134e-235	7: Tumor	CENPM
9.761044e-240	0.3189751	0.352	0.100	2.182374e-235	7: Tumor	XRCC1
1.370452e-239	-0.6585974	0.128	0.512	3.064056e-235	7: Tumor	CD164
4.547843e-239	-0.4811081	0.996	0.994	1.016807e-234	7: Tumor	RPS2
7.392698e-239	-0.5887880	0.008	0.380	1.652860e-234	7: Tumor	CASP4
8.794367e-239	0.2623562	0.258	0.057	1.966245e-234	7: Tumor	MRM2
1.044296e-238	-0.4767726	0.999	0.997	2.334836e-234	7: Tumor	RPL11
1.048487e-238	0.2794206	0.289	0.071	2.344208e-234	7: Tumor	YIPF2
1.667604e-238	-0.7526179	0.010	0.385	3.728429e-234	7: Tumor	CARD16
1.753826e-238	0.3684927	0.423	0.140	3.921205e-234	7: Tumor	MED17
2.349812e-238	0.2955502	0.293	0.072	5.253709e-234	7: Tumor	YEATS2
5.049146e-238	0.3676171	0.463	0.163	1.128888e-233	7: Tumor	PSPC1
5.689324e-238	-1.7858494	0.043	0.425	1.272019e-233	7: Tumor	HLA-DPB1
1.816708e-237	0.2870533	0.287	0.069	4.061795e-233	7: Tumor	FLNB
2.052031e-237	-1.9399552	0.048	0.429	4.587931e-233	7: Tumor	HLA-DPA1
2.884704e-237	0.2691165	0.246	0.053	6.449620e-233	7: Tumor	NSMF
3.407944e-237	0.4303650	0.633	0.287	7.619482e-233	7: Tumor	PSMC3
5.144874e-237	-0.6352538	0.073	0.456	1.150291e-232	7: Tumor	RNF149
9.615384e-237	0.3346951	0.340	0.096	2.149808e-232	7: Tumor	NAA16
1.465663e-236	-0.6342540	0.018	0.392	3.276930e-232	7: Tumor	AKNA
1.716221e-236	-0.5665399	0.007	0.376	3.837127e-232	7: Tumor	DEF6
2.097175e-236	0.2538112	0.256	0.056	4.688864e-232	7: Tumor	MMAB
2.151145e-236	0.2950504	0.306	0.079	4.809531e-232	7: Tumor	IRF2BP1
2.410270e-236	0.2605859	0.256	0.057	5.388881e-232	7: Tumor	DPH2
3.029435e-236	-0.7324083	0.040	0.419	6.773211e-232	7: Tumor	EFHD2
3.332431e-236	0.3667012	0.465	0.164	7.450649e-232	7: Tumor	MTF2
5.156734e-236	0.3764120	0.515	0.196	1.152943e-231	7: Tumor	ZNF770
5.316941e-236	0.4730197	0.926	0.649	1.188762e-231	7: Tumor	ERP29
1.232636e-235	-0.7308860	0.977	0.975	2.755927e-231	7: Tumor	PFN1
1.582668e-235	0.3725600	0.422	0.141	3.538530e-231	7: Tumor	DCTN1
2.458214e-235	-0.7054386	0.057	0.435	5.496074e-231	7: Tumor	CKLF
2.559425e-235	-0.2654230	0.993	0.975	5.722362e-231	7: Tumor	FTL
4.521721e-235	0.3541739	0.443	0.152	1.010966e-230	7: Tumor	STK25
6.487857e-235	-0.7490343	0.010	0.381	1.450555e-230	7: Tumor	GIMAP5
1.156510e-234	0.4332068	0.765	0.401	2.585726e-230	7: Tumor	UBE2N
2.723845e-234	0.3906749	0.551	0.220	6.089972e-230	7: Tumor	TFAM
5.552975e-234	0.3954944	0.621	0.271	1.241534e-229	7: Tumor	METTL9
1.114819e-233	0.4708543	0.732	0.390	2.492513e-229	7: Tumor	NDUFS6
1.467638e-233	0.3863664	0.525	0.204	3.281346e-229	7: Tumor	GSK3B
3.605323e-233	0.3249297	0.351	0.102	8.060781e-229	7: Tumor	TUG1
3.627294e-233	0.4573046	0.906	0.639	8.109904e-229	7: Tumor	CSNK2B
5.803942e-233	0.3268176	0.369	0.111	1.297645e-228	7: Tumor	ZMYM4
6.919685e-233	0.3785442	0.460	0.165	1.547103e-228	7: Tumor	TRIM33
8.981145e-233	0.3555003	0.471	0.169	2.008004e-228	7: Tumor	THOC3
1.073949e-232	0.4474613	0.777	0.417	2.401136e-228	7: Tumor	LSM14A
2.651025e-232	-0.6439936	0.012	0.379	5.927163e-228	7: Tumor	IGFLR1
1.294348e-231	0.2764234	0.267	0.063	2.893903e-227	7: Tumor	KMT5A
1.476419e-231	-0.5617673	0.012	0.378	3.300977e-227	7: Tumor	LPXN
1.587878e-231	-1.0842863	0.019	0.389	3.550179e-227	7: Tumor	METRNL
2.717628e-231	-0.6485669	0.009	0.376	6.076074e-227	7: Tumor	S1PR4
1.049494e-230	0.4411098	0.598	0.262	2.346459e-226	7: Tumor	AKIRIN2
2.274194e-230	-0.9767722	0.016	0.385	5.084643e-226	7: Tumor	TRBC1
5.426297e-230	0.3888474	0.607	0.263	1.213211e-225	7: Tumor	CLPP
7.614873e-230	0.3433888	0.400	0.130	1.702533e-225	7: Tumor	NDUFS1
1.038413e-229	0.3769942	0.477	0.177	2.321684e-225	7: Tumor	DCTN4
1.445628e-229	0.2676138	0.272	0.065	3.232136e-225	7: Tumor	POLR3H
2.422288e-229	0.4332528	0.528	0.213	5.415751e-225	7: Tumor	CCNL2
2.433267e-229	-0.8088081	0.013	0.380	5.440298e-225	7: Tumor	SLA
2.982127e-229	-0.5938964	0.033	0.402	6.667439e-225	7: Tumor	TMEM243
3.219428e-229	-0.8274949	0.014	0.380	7.197998e-225	7: Tumor	ANXA2
1.655473e-228	-0.8564831	0.013	0.378	3.701306e-224	7: Tumor	NR4A3
2.335885e-228	-0.5998713	0.008	0.370	5.222572e-224	7: Tumor	ICAM2
2.567802e-228	0.3090993	0.341	0.098	5.741092e-224	7: Tumor	SCAF1
2.595310e-228	0.3373487	0.386	0.123	5.802594e-224	7: Tumor	YRDC
2.724779e-228	0.4460852	0.662	0.315	6.092060e-224	7: Tumor	HNRNPUL2
2.812100e-228	-0.6092575	0.008	0.370	6.287294e-224	7: Tumor	NFATC2
1.226232e-227	0.4679444	0.984	0.928	2.741610e-223	7: Tumor	ATP5MC2
1.229427e-227	-0.7069664	0.021	0.386	2.748753e-223	7: Tumor	FOSL2
5.297144e-227	-0.3761769	0.991	0.995	1.184335e-222	7: Tumor	RPL26
6.670048e-227	0.3634896	0.488	0.183	1.491289e-222	7: Tumor	UBA1
7.480068e-227	0.2625315	0.262	0.061	1.672394e-222	7: Tumor	FAM174A
8.488254e-227	-0.7875833	0.013	0.376	1.897804e-222	7: Tumor	MX2
1.746405e-226	-0.6416246	0.013	0.374	3.904612e-222	7: Tumor	CD82
1.749015e-226	0.2662355	0.151	0.021	3.910448e-222	7: Tumor	VEGFA
2.331666e-226	-0.6370382	0.009	0.369	5.213138e-222	7: Tumor	PPM1K
2.406306e-226	-0.6008320	0.167	0.538	5.380020e-222	7: Tumor	DPP7
5.264637e-226	0.4482719	0.808	0.452	1.177068e-221	7: Tumor	GDI2
6.095265e-226	0.4380861	0.776	0.404	1.362779e-221	7: Tumor	SSB
6.131532e-226	-0.7699620	0.017	0.380	1.370888e-221	7: Tumor	NFKBIZ
1.136553e-225	0.4755322	0.835	0.528	2.541105e-221	7: Tumor	ARF5
1.195666e-225	-0.6291553	0.009	0.368	2.673269e-221	7: Tumor	P2RY8
1.511425e-225	-0.6838569	0.007	0.367	3.379244e-221	7: Tumor	GPR65
2.665092e-225	-0.6181206	0.091	0.462	5.958614e-221	7: Tumor	SHISA5
3.008433e-225	0.4818871	0.998	0.972	6.726254e-221	7: Tumor	ACTG1
4.911248e-225	0.3094555	0.338	0.098	1.098057e-220	7: Tumor	SYMPK
9.413007e-225	0.3697140	0.461	0.168	2.104560e-220	7: Tumor	LPGAT1
1.680748e-224	0.4857674	0.761	0.406	3.757816e-220	7: Tumor	CANX
2.371494e-224	0.3847982	0.504	0.196	5.302186e-220	7: Tumor	TARDBP
3.841886e-224	0.2545544	0.250	0.056	8.589688e-220	7: Tumor	TP53
9.016598e-224	0.3061918	0.322	0.090	2.015931e-219	7: Tumor	CEP78
1.976058e-223	0.3114286	0.374	0.115	4.418071e-219	7: Tumor	TCEAL4
2.043046e-223	0.4393909	0.690	0.350	4.567842e-219	7: Tumor	PSMG2
8.181873e-223	-0.7566793	0.075	0.443	1.829303e-218	7: Tumor	SAMHD1
1.286916e-222	0.3184929	0.368	0.114	2.877286e-218	7: Tumor	PHACTR4
1.291199e-222	0.3821545	0.593	0.257	2.886864e-218	7: Tumor	COPZ1
1.369833e-222	0.3010201	0.334	0.096	3.062673e-218	7: Tumor	PMS1
1.756578e-222	-0.6960830	0.011	0.369	3.927357e-218	7: Tumor	GBP4
1.821007e-222	0.4729267	0.884	0.599	4.071408e-218	7: Tumor	CUTA
1.884195e-222	-2.2963690	0.039	0.397	4.212683e-218	7: Tumor	CCL5
4.065602e-222	0.2971487	0.324	0.090	9.089873e-218	7: Tumor	TTF1
5.409156e-222	1.4707024	0.987	0.979	1.209379e-217	7: Tumor	MT-ND2
7.046815e-222	0.3727922	0.532	0.215	1.575527e-217	7: Tumor	PNKD
8.729918e-222	-2.0590167	0.047	0.409	1.951835e-217	7: Tumor	HLA-DRB1
1.604625e-221	0.3701937	0.467	0.174	3.587622e-217	7: Tumor	ARL6IP6
1.684318e-221	0.3091858	0.348	0.104	3.765799e-217	7: Tumor	SLC39A7
2.458376e-221	0.3808305	0.490	0.187	5.496438e-217	7: Tumor	RERE
2.508178e-221	-0.6509948	0.007	0.361	5.607784e-217	7: Tumor	IFI35
5.345310e-221	-0.5946433	0.124	0.493	1.195104e-216	7: Tumor	TRAM1
5.780030e-221	-0.6596550	0.771	0.861	1.292299e-216	7: Tumor	RPS20
1.259601e-220	0.3562172	0.477	0.179	2.816216e-216	7: Tumor	RBM15B
2.773641e-220	0.3023046	0.331	0.095	6.201306e-216	7: Tumor	DCAF10
4.179874e-220	0.2675472	0.284	0.072	9.345363e-216	7: Tumor	PEMT
5.679884e-220	0.2812873	0.282	0.071	1.269908e-215	7: Tumor	SLC16A1
8.524276e-220	0.3348533	0.387	0.125	1.905858e-215	7: Tumor	KIFAP3
1.299279e-219	0.3616968	0.508	0.199	2.904928e-215	7: Tumor	DDRGK1
1.547450e-219	-0.5973143	0.011	0.364	3.459788e-215	7: Tumor	TGFBR2
2.067186e-219	-0.6373308	0.023	0.379	4.621815e-215	7: Tumor	PBXIP1
2.175725e-219	0.5075319	0.774	0.431	4.864487e-215	7: Tumor	EPB41
5.252357e-219	-0.8107261	0.029	0.387	1.174322e-214	7: Tumor	NPC2
7.207007e-219	-0.9634184	0.019	0.376	1.611343e-214	7: Tumor	AREG
8.271689e-219	-0.6269029	0.011	0.363	1.849384e-214	7: Tumor	CCND2
2.160634e-218	0.3930608	0.592	0.260	4.830745e-214	7: Tumor	GTF2F1
2.415900e-218	0.4615361	0.163	0.025	5.401469e-214	7: Tumor	CCNB1
2.949504e-218	-0.6613775	0.012	0.365	6.594500e-214	7: Tumor	CD5
3.972688e-218	0.3398927	0.420	0.146	8.882136e-214	7: Tumor	SMARCD2
4.693819e-218	-0.5692410	0.007	0.357	1.049444e-213	7: Tumor	BIN2
6.417486e-218	0.2732525	0.281	0.072	1.434821e-213	7: Tumor	TMEM69
1.851418e-217	0.2935692	0.337	0.099	4.139400e-213	7: Tumor	ATG4D
3.839425e-217	-1.7976007	0.033	0.385	8.584185e-213	7: Tumor	GZMK
3.927861e-217	0.4508827	0.825	0.505	8.781912e-213	7: Tumor	GNB2
6.739226e-217	-0.5925063	0.011	0.361	1.506756e-212	7: Tumor	NFKB2
3.382242e-216	-0.6585667	0.178	0.535	7.562017e-212	7: Tumor	ADAR
5.701543e-216	0.2820955	0.274	0.069	1.274751e-211	7: Tumor	GSE1
6.247613e-216	0.3099433	0.320	0.091	1.396841e-211	7: Tumor	ATP8B2
1.438369e-215	0.3399125	0.134	0.017	3.215906e-211	7: Tumor	ASPM
1.878971e-215	-0.9348091	0.043	0.400	4.201003e-211	7: Tumor	RGS2
2.887321e-215	0.3550461	0.484	0.186	6.455471e-211	7: Tumor	PSMD14
6.877880e-215	-0.5795004	0.053	0.410	1.537756e-210	7: Tumor	PIP4K2A
1.111045e-214	0.3647905	0.492	0.191	2.484074e-210	7: Tumor	BRWD1
2.182266e-214	0.4398442	0.679	0.342	4.879111e-210	7: Tumor	PRPF6
2.439645e-214	0.4743253	0.898	0.665	5.454558e-210	7: Tumor	HNRNPF
2.797487e-214	0.4110866	0.618	0.289	6.254622e-210	7: Tumor	NDUFAF8
3.401422e-214	0.3248379	0.400	0.135	7.604900e-210	7: Tumor	CLASRP
4.535986e-214	-0.5897182	0.004	0.349	1.014156e-209	7: Tumor	DENND2D
4.713171e-214	-0.6436235	0.011	0.358	1.053771e-209	7: Tumor	RNF125
5.459592e-214	0.3172878	0.372	0.119	1.220656e-209	7: Tumor	LTN1
8.325610e-214	0.4046874	0.497	0.199	1.861440e-209	7: Tumor	XPO1
1.384801e-213	0.3714189	0.575	0.248	3.096139e-209	7: Tumor	MRPL21
1.708512e-213	-0.5565930	0.054	0.410	3.819892e-209	7: Tumor	SRI
2.842652e-213	-0.6003364	0.125	0.485	6.355601e-209	7: Tumor	MAP1LC3B
4.259528e-213	0.4084912	0.584	0.260	9.523453e-209	7: Tumor	ZNF638
8.452537e-213	-0.7902115	0.010	0.357	1.889818e-208	7: Tumor	NCF1
9.728490e-213	0.2997841	0.311	0.088	2.175096e-208	7: Tumor	UBALD1
1.509936e-212	-0.5250316	0.007	0.349	3.375915e-208	7: Tumor	MVP
1.678581e-212	0.3833484	0.556	0.239	3.752972e-208	7: Tumor	LAGE3
2.523902e-212	-0.8863212	0.016	0.363	5.642941e-208	7: Tumor	ICOS
4.529860e-212	0.2868100	0.322	0.093	1.012786e-207	7: Tumor	N4BP2
7.147227e-212	-0.5950122	0.008	0.352	1.597977e-207	7: Tumor	CD28
1.381698e-211	-0.5970135	0.007	0.349	3.089201e-207	7: Tumor	VAMP5
2.632748e-211	0.3081387	0.333	0.099	5.886297e-207	7: Tumor	HIC2
3.103330e-211	0.2728459	0.288	0.077	6.938425e-207	7: Tumor	LSM14B
3.765996e-211	0.3074856	0.321	0.093	8.420015e-207	7: Tumor	USP37
9.613830e-211	-0.6177691	0.118	0.473	2.149460e-206	7: Tumor	IQGAP1
9.632112e-211	0.3581883	0.537	0.221	2.153548e-206	7: Tumor	CISD2
1.339766e-210	0.3279231	0.406	0.140	2.995449e-206	7: Tumor	HSD17B12
1.502347e-210	0.3808012	0.555	0.235	3.358948e-206	7: Tumor	ZC3H13
2.486602e-210	0.3819241	0.624	0.288	5.559546e-206	7: Tumor	PQBP1
2.555933e-210	-0.5124225	0.984	0.988	5.714555e-206	7: Tumor	RPL9
1.382906e-209	0.3524850	0.455	0.171	3.091901e-205	7: Tumor	TMEM70
2.744245e-209	0.2615428	0.280	0.074	6.135583e-205	7: Tumor	LRWD1
3.602041e-209	0.3297872	0.408	0.142	8.053444e-205	7: Tumor	ZNF33A
4.873693e-209	-0.6609161	0.011	0.353	1.089660e-204	7: Tumor	TC2N
7.633271e-209	0.4431570	0.856	0.540	1.706647e-204	7: Tumor	NDUFB4
9.738838e-209	0.3202769	0.360	0.114	2.177409e-204	7: Tumor	CEP95
1.531767e-208	-1.0667839	0.015	0.358	3.424724e-204	7: Tumor	CTSW
2.395350e-208	0.3937413	0.558	0.242	5.355523e-204	7: Tumor	USP14
2.472516e-208	-0.5369500	0.005	0.342	5.528051e-204	7: Tumor	ITGB7
2.966819e-208	0.5482714	0.781	0.487	6.633215e-204	7: Tumor	ROMO1
4.560546e-208	-1.6279031	0.038	0.385	1.019647e-203	7: Tumor	HLA-DQB1
8.001258e-208	-0.8566702	0.087	0.441	1.788921e-203	7: Tumor	TXNIP
1.329818e-207	-0.5492772	0.019	0.360	2.973207e-203	7: Tumor	PPP1R18
1.437529e-207	-0.7563346	0.089	0.443	3.214028e-203	7: Tumor	PIM3
1.477720e-207	-0.6715395	0.013	0.353	3.303886e-203	7: Tumor	XAF1
4.359988e-207	-0.5265895	0.006	0.342	9.748061e-203	7: Tumor	REST
4.616794e-207	-0.5909576	0.008	0.346	1.032223e-202	7: Tumor	PARP14
6.566392e-207	-0.6801398	0.117	0.468	1.468114e-202	7: Tumor	RIPOR2
7.820933e-207	0.3721950	0.526	0.218	1.748604e-202	7: Tumor	NIFK
4.004353e-206	-0.8053968	0.010	0.349	8.952933e-202	7: Tumor	GBP1
4.121405e-206	-0.5651313	0.006	0.342	9.214637e-202	7: Tumor	PTPN22
5.512412e-206	0.2997174	0.312	0.091	1.232465e-201	7: Tumor	SREBF2
5.675484e-206	-0.7116860	0.010	0.347	1.268925e-201	7: Tumor	GZMM
6.666462e-206	0.3741531	0.621	0.285	1.490488e-201	7: Tumor	EPRS
6.915676e-206	0.2535835	0.265	0.067	1.546207e-201	7: Tumor	CTNNBIP1
1.193524e-205	0.2714277	0.293	0.080	2.668480e-201	7: Tumor	TMA16
1.324596e-205	0.3033840	0.338	0.104	2.961531e-201	7: Tumor	NIPSNAP1
3.467221e-205	-0.5282465	0.009	0.344	7.752013e-201	7: Tumor	RHOF
6.719289e-205	0.3424267	0.431	0.157	1.502299e-200	7: Tumor	ME2
7.011471e-205	-0.5554959	0.007	0.342	1.567625e-200	7: Tumor	PHF11
7.820764e-205	0.2613722	0.274	0.072	1.748566e-200	7: Tumor	DTWD1
1.236740e-204	-0.6467043	0.013	0.351	2.765104e-200	7: Tumor	PDE4D
1.364060e-204	-0.5307147	0.007	0.340	3.049766e-200	7: Tumor	TMC8
1.858180e-204	-1.4469956	0.021	0.360	4.154520e-200	7: Tumor	CST7
2.934167e-204	0.3808196	0.645	0.310	6.560211e-200	7: Tumor	SEC13
4.024642e-204	0.2996208	0.369	0.121	8.998295e-200	7: Tumor	PMPCA
5.989793e-204	0.4038507	0.746	0.405	1.339198e-199	7: Tumor	RAB2A
7.729455e-204	0.3883773	0.662	0.326	1.728152e-199	7: Tumor	UQCRC1
8.909881e-204	-0.5148528	0.006	0.339	1.992071e-199	7: Tumor	ARHGAP45
1.548867e-203	-0.6953341	0.663	0.882	3.462956e-199	7: Tumor	MTRNR2L12
1.593876e-203	0.3761797	0.585	0.262	3.563589e-199	7: Tumor	BCCIP
1.707882e-203	0.3727542	0.633	0.293	3.818484e-199	7: Tumor	CNOT2
3.797583e-203	0.3470955	0.420	0.153	8.490636e-199	7: Tumor	COMMD4
4.995804e-203	0.2558268	0.271	0.071	1.116962e-198	7: Tumor	TMEM9
8.950824e-203	-0.5427758	0.052	0.397	2.001225e-198	7: Tumor	ITSN2
2.288603e-202	0.2947814	0.341	0.106	5.116858e-198	7: Tumor	GPHN
3.256815e-202	0.2680730	0.293	0.082	7.281586e-198	7: Tumor	NTPCR
3.347186e-202	-0.6041637	0.016	0.351	7.483638e-198	7: Tumor	FLT3LG
4.285847e-202	0.3025115	0.341	0.107	9.582297e-198	7: Tumor	MRPS17
9.178291e-202	0.3040466	0.362	0.118	2.052082e-197	7: Tumor	USP39
1.152690e-201	0.2926398	0.311	0.091	2.577183e-197	7: Tumor	OSBPL3
1.296268e-201	0.2513050	0.246	0.060	2.898197e-197	7: Tumor	WDR73
2.053559e-201	0.2992299	0.350	0.111	4.591347e-197	7: Tumor	MTA1
2.022503e-200	0.3309514	0.432	0.160	4.521911e-196	7: Tumor	ANAPC13
3.992485e-200	-0.5152458	0.024	0.357	8.926398e-196	7: Tumor	PHF1
1.079441e-199	-0.6426665	0.010	0.340	2.413414e-195	7: Tumor	LY9
1.662344e-199	0.3439754	0.572	0.252	3.716669e-195	7: Tumor	GRSF1
2.176786e-199	-0.6479161	0.233	0.568	4.866858e-195	7: Tumor	STAT3
2.404418e-199	0.3530787	0.559	0.245	5.375798e-195	7: Tumor	MRPL4
3.854669e-199	0.4635471	0.928	0.733	8.618268e-195	7: Tumor	PSMA7
4.573350e-199	-0.5074473	0.005	0.331	1.022510e-194	7: Tumor	ARHGAP30
1.454394e-198	-0.5881555	0.007	0.334	3.251734e-194	7: Tumor	SLFN5
1.749938e-198	0.3380991	0.471	0.185	3.912510e-194	7: Tumor	UBE2V2
2.452619e-198	0.3542264	0.414	0.151	5.483566e-194	7: Tumor	POLR1C
2.863731e-198	0.3640245	0.497	0.202	6.402729e-194	7: Tumor	SPTBN1
2.935849e-198	0.3440930	0.485	0.194	6.563971e-194	7: Tumor	IMMT
3.099040e-198	0.3651928	0.500	0.205	6.928834e-194	7: Tumor	WDR43
1.021040e-197	0.3722814	0.564	0.252	2.282841e-193	7: Tumor	POLR2B
1.444339e-197	0.5041193	0.813	0.527	3.229253e-193	7: Tumor	ATP5ME
1.526995e-197	0.2940921	0.334	0.104	3.414056e-193	7: Tumor	MTAP
1.541689e-197	0.2842384	0.292	0.082	3.446908e-193	7: Tumor	SATB1-AS1
2.034617e-197	-0.6223985	0.011	0.339	4.548997e-193	7: Tumor	RUNX3
2.408570e-197	0.4092744	0.816	0.470	5.385081e-193	7: Tumor	MRPS21
2.486083e-197	-0.6759362	0.008	0.335	5.558385e-193	7: Tumor	MAP3K8
2.960178e-197	-0.6417109	0.193	0.527	6.618367e-193	7: Tumor	ABRACL
3.141797e-197	0.3647072	0.555	0.244	7.024429e-193	7: Tumor	DCAF7
3.448489e-197	0.2862231	0.308	0.091	7.710131e-193	7: Tumor	C16orf91
3.474144e-197	-0.6541717	0.010	0.337	7.767492e-193	7: Tumor	IL2RB
3.747732e-197	-0.5307503	0.004	0.328	8.379180e-193	7: Tumor	PRKCB
5.071218e-197	0.4106352	0.716	0.383	1.133823e-192	7: Tumor	RAB11B
5.688407e-197	-0.5774372	0.009	0.335	1.271814e-192	7: Tumor	SPN
6.715340e-197	0.3038554	0.371	0.125	1.501416e-192	7: Tumor	CRCP
8.225430e-197	0.2829599	0.306	0.090	1.839042e-192	7: Tumor	CEP104
9.865151e-197	-0.5695853	0.123	0.468	2.205651e-192	7: Tumor	GTF2B
2.764004e-196	-0.5689908	0.054	0.390	6.179761e-192	7: Tumor	OPTN
3.004074e-196	0.2507395	0.252	0.064	6.716509e-192	7: Tumor	VPS45
3.033886e-196	0.3213870	0.390	0.137	6.783163e-192	7: Tumor	WDR6
3.242850e-196	-0.5345992	0.005	0.328	7.250364e-192	7: Tumor	RFTN1
3.504095e-196	0.4314907	0.871	0.596	7.834456e-192	7: Tumor	EWSR1
3.936168e-196	0.3204286	0.434	0.162	8.800485e-192	7: Tumor	COA1
5.680033e-196	-0.5916063	0.039	0.373	1.269942e-191	7: Tumor	ABLIM1
7.253796e-196	0.2776466	0.270	0.072	1.621804e-191	7: Tumor	ASAP1
8.131087e-196	0.3464157	0.567	0.249	1.817948e-191	7: Tumor	BAG1
1.025936e-195	0.3521307	0.550	0.242	2.293787e-191	7: Tumor	SNRNP40
1.222588e-195	0.4191861	0.930	0.704	2.733463e-191	7: Tumor	ATP5F1D
2.377530e-195	0.4288269	0.809	0.505	5.315681e-191	7: Tumor	RBX1
3.445941e-195	0.2813640	0.181	0.034	7.704434e-191	7: Tumor	CD9
8.523980e-195	0.4005484	0.755	0.420	1.905791e-190	7: Tumor	OCIAD1
2.062214e-194	0.2612622	0.258	0.067	4.610697e-190	7: Tumor	PPP4R1
3.519378e-194	0.3754548	0.682	0.341	7.868625e-190	7: Tumor	RBM17
5.693003e-194	-0.5142356	0.004	0.324	1.272842e-189	7: Tumor	VSIR
7.940669e-194	-0.5217667	0.005	0.325	1.775375e-189	7: Tumor	PARP8
7.992890e-194	-0.5445671	0.014	0.337	1.787050e-189	7: Tumor	PRKCH
8.690633e-194	0.3917096	0.665	0.330	1.943052e-189	7: Tumor	LUC7L2
1.195522e-193	-0.6509219	0.008	0.331	2.672949e-189	7: Tumor	CXCR3
1.422245e-193	-1.0083868	0.019	0.345	3.179856e-189	7: Tumor	DUSP4
1.619683e-193	-0.5043695	0.005	0.325	3.621286e-189	7: Tumor	STK10
1.648748e-193	-0.6950845	0.013	0.337	3.686271e-189	7: Tumor	SH2D1A
1.944858e-193	-0.5764964	0.012	0.335	4.348313e-189	7: Tumor	TRAC
2.217676e-193	-0.7955305	0.146	0.482	4.958279e-189	7: Tumor	RNF19A
4.878225e-193	-0.6176329	0.206	0.541	1.090674e-188	7: Tumor	PPP1R2
5.456483e-193	-0.5196207	0.018	0.342	1.219961e-188	7: Tumor	CRYBG1
5.920568e-193	-0.6869227	0.447	0.704	1.323721e-188	7: Tumor	ANKRD12
1.436264e-192	0.2828958	0.305	0.091	3.211199e-188	7: Tumor	TM7SF3
1.741726e-192	-0.5069650	0.006	0.324	3.894150e-188	7: Tumor	JAK3
2.417343e-192	0.3510784	0.507	0.213	5.404696e-188	7: Tumor	RRAGA
5.121766e-192	0.4145757	0.724	0.391	1.145124e-187	7: Tumor	BRD4
1.729190e-191	0.2589165	0.283	0.079	3.866123e-187	7: Tumor	RHOT1
2.283815e-191	-0.5314656	0.010	0.329	5.106153e-187	7: Tumor	SP140
3.891116e-191	0.3110600	0.418	0.154	8.699758e-187	7: Tumor	COQ4
2.521362e-190	0.3112986	0.408	0.149	5.637262e-186	7: Tumor	C20orf27
2.960639e-190	0.2564062	0.275	0.076	6.619396e-186	7: Tumor	AP1AR
3.364622e-190	0.3788993	0.670	0.339	7.522621e-186	7: Tumor	SEPTIN2
5.107217e-190	0.2980169	0.331	0.105	1.141872e-185	7: Tumor	BAZ2B
5.316735e-190	0.4948237	0.736	0.410	1.188716e-185	7: Tumor	RSRC2
1.532900e-189	0.2693293	0.311	0.094	3.427258e-185	7: Tumor	MLST8
3.789423e-189	0.3251008	0.391	0.141	8.472392e-185	7: Tumor	CPSF7
5.245880e-189	0.2630036	0.284	0.081	1.172874e-184	7: Tumor	SCAMP4
7.125333e-189	-0.6377162	0.130	0.463	1.593082e-184	7: Tumor	SDCBP
8.770499e-189	-0.5866213	0.008	0.323	1.960908e-184	7: Tumor	TRAT1
1.046019e-188	0.3533212	0.632	0.305	2.338690e-184	7: Tumor	COPS6
1.052997e-188	-0.4938682	0.004	0.317	2.354290e-184	7: Tumor	SASH3
1.899834e-188	-0.5307225	0.029	0.350	4.247649e-184	7: Tumor	ORAI1
2.381553e-188	0.7644677	0.985	0.979	5.324677e-184	7: Tumor	MT-ND4
3.694230e-188	0.2672541	0.289	0.084	8.259560e-184	7: Tumor	ADNP2
7.152250e-188	0.3575754	0.411	0.154	1.599100e-183	7: Tumor	SLC4A7
1.778664e-187	-0.5263572	0.008	0.321	3.976737e-183	7: Tumor	IKZF3
2.437998e-187	0.2529996	0.260	0.070	5.450876e-183	7: Tumor	TFCP2
3.601428e-187	0.2638549	0.267	0.073	8.052074e-183	7: Tumor	PREPL
4.319603e-187	-0.5458325	0.078	0.408	9.657769e-183	7: Tumor	CDC42SE1
5.879170e-187	0.2946390	0.376	0.131	1.314465e-182	7: Tumor	GMCL1
7.216969e-187	0.3866497	0.885	0.595	1.613570e-182	7: Tumor	CYCS
1.494917e-186	0.3166718	0.436	0.168	3.342334e-182	7: Tumor	CHCHD1
1.539729e-186	0.5466369	0.526	0.233	3.442527e-182	7: Tumor	CKS2
1.866563e-186	-0.8017830	0.022	0.340	4.173261e-182	7: Tumor	BHLHE40
1.963831e-186	0.3685390	0.700	0.367	4.390734e-182	7: Tumor	TOMM22
2.005660e-186	0.4416230	0.831	0.541	4.484255e-182	7: Tumor	PGAM1
2.190505e-186	0.3585952	0.473	0.194	4.897531e-182	7: Tumor	ZMYM2
4.025898e-186	-0.4935898	0.004	0.314	9.001102e-182	7: Tumor	RCSD1
6.121106e-186	0.3785380	0.734	0.403	1.368557e-181	7: Tumor	C1orf43
7.233212e-186	-0.4899795	0.014	0.328	1.617202e-181	7: Tumor	TCIRG1
8.262125e-186	-0.4365951	0.995	0.997	1.847246e-181	7: Tumor	RPL32
3.353710e-185	0.2943527	0.325	0.104	7.498225e-181	7: Tumor	MAU2
4.251014e-185	0.3330654	0.450	0.176	9.504417e-181	7: Tumor	ZNF10
6.690346e-185	-0.5146754	0.033	0.351	1.495828e-180	7: Tumor	RABGAP1L
7.087726e-185	-0.8255604	0.424	0.649	1.584674e-180	7: Tumor	FYN
7.369747e-185	-0.4953926	0.009	0.320	1.647728e-180	7: Tumor	CMTM7
9.833938e-185	-0.5234483	0.019	0.333	2.198672e-180	7: Tumor	ARAP2
1.067006e-184	0.3134749	0.437	0.169	2.385612e-180	7: Tumor	TIMM10
1.413187e-184	-0.6738395	0.011	0.323	3.159603e-180	7: Tumor	PLAC8
1.797003e-184	0.2693772	0.295	0.087	4.017739e-180	7: Tumor	ARHGAP35
1.889839e-184	0.3210867	0.407	0.151	4.225301e-180	7: Tumor	ANKRD17
1.894986e-184	0.2820526	0.329	0.106	4.236811e-180	7: Tumor	RARS
3.310913e-184	0.3582908	0.480	0.201	7.402540e-180	7: Tumor	DNAJC9
5.514395e-184	-0.5025917	0.029	0.345	1.232908e-179	7: Tumor	SYTL1
6.392877e-184	-0.5151409	0.035	0.353	1.429319e-179	7: Tumor	RBL2
6.483049e-184	0.3072739	0.390	0.141	1.449480e-179	7: Tumor	RAB4A
8.460703e-184	-0.5966887	0.228	0.551	1.891644e-179	7: Tumor	CDV3
1.125693e-183	0.3134829	0.473	0.191	2.516825e-179	7: Tumor	GNG10
1.758811e-183	-0.5265895	0.006	0.314	3.932349e-179	7: Tumor	EVI2A
2.297127e-183	0.2981820	0.363	0.126	5.135916e-179	7: Tumor	CEBPZOS
2.623902e-183	0.3435381	0.504	0.214	5.866520e-179	7: Tumor	ELF2
3.895778e-183	0.3224698	0.308	0.096	8.710181e-179	7: Tumor	ANKRD36C
6.736384e-183	0.3730290	0.593	0.284	1.506121e-178	7: Tumor	SUZ12
1.355952e-182	0.2532348	0.255	0.069	3.031637e-178	7: Tumor	DAPK3
2.762056e-182	-0.6190266	0.791	0.836	6.175406e-178	7: Tumor	NOP53
3.240679e-182	0.4057990	0.502	0.223	7.245510e-178	7: Tumor	NORAD
6.085186e-182	0.3228392	0.461	0.186	1.360526e-177	7: Tumor	GTPBP4
8.338060e-182	0.4559498	0.864	0.586	1.864224e-177	7: Tumor	TOMM20
1.021162e-181	-0.5785332	0.282	0.586	2.283113e-177	7: Tumor	TRAPPC1
1.280296e-181	0.3216721	0.310	0.098	2.862485e-177	7: Tumor	ANKRD36B
5.170630e-181	0.3350859	0.381	0.139	1.156049e-176	7: Tumor	NOP2
5.691924e-181	0.2781752	0.307	0.096	1.272600e-176	7: Tumor	UHRF1BP1L
7.464371e-181	-0.5401635	0.953	0.955	1.668884e-176	7: Tumor	OAZ1
1.085091e-180	-0.5328092	0.055	0.373	2.426047e-176	7: Tumor	CNOT6L
1.212557e-180	0.2999568	0.357	0.123	2.711035e-176	7: Tumor	ARHGAP5
3.151922e-180	0.3674148	0.501	0.217	7.047068e-176	7: Tumor	GARS
3.293915e-180	-0.5079448	0.013	0.319	7.364535e-176	7: Tumor	PIK3IP1
3.319833e-180	0.3729825	0.529	0.237	7.422482e-176	7: Tumor	KMT2C
6.823646e-180	0.3960217	0.957	0.820	1.525631e-175	7: Tumor	EDF1
8.310847e-180	0.2821527	0.296	0.090	1.858139e-175	7: Tumor	CENPK
1.237175e-179	-0.4533127	0.013	0.318	2.766076e-175	7: Tumor	LRP10
1.317749e-179	-0.5738070	0.009	0.314	2.946223e-175	7: Tumor	SERPINB9
1.731717e-179	-0.6445267	0.011	0.317	3.871773e-175	7: Tumor	S1PR1
1.769840e-179	0.3692214	0.647	0.331	3.957008e-175	7: Tumor	DUS1L
1.928404e-179	0.3271570	0.500	0.214	4.311525e-175	7: Tumor	MRPL27
2.337116e-179	0.3054950	0.420	0.161	5.225323e-175	7: Tumor	PRCC
2.381842e-179	0.3640688	0.558	0.257	5.325323e-175	7: Tumor	ARID1B
2.434758e-179	0.3435609	0.604	0.287	5.443633e-175	7: Tumor	SRP72
2.607964e-179	0.2675412	0.306	0.095	5.830887e-175	7: Tumor	FH
4.836741e-179	0.2531977	0.250	0.068	1.081399e-174	7: Tumor	CNOT6
5.271045e-179	-0.4562398	0.013	0.317	1.178500e-174	7: Tumor	TMEM35B
1.185059e-178	-0.5097688	0.003	0.304	2.649555e-174	7: Tumor	APOL6
1.321366e-178	0.2524176	0.281	0.083	2.954311e-174	7: Tumor	SIAH1
1.844934e-178	-0.5073168	0.113	0.439	4.124904e-174	7: Tumor	CAPZA1
1.901034e-178	-0.5047461	0.010	0.313	4.250333e-174	7: Tumor	PRNP
5.833844e-178	-0.5642876	0.010	0.313	1.304331e-173	7: Tumor	SAMD9
5.992815e-178	-0.5627221	0.094	0.416	1.339874e-173	7: Tumor	CDK17
9.624067e-178	0.3592268	0.579	0.278	2.151749e-173	7: Tumor	NAXE
9.878754e-178	0.3979811	0.743	0.436	2.208692e-173	7: Tumor	NDUFS7
1.100165e-177	-0.5187584	0.004	0.304	2.459748e-173	7: Tumor	ITK
1.912810e-177	-0.4825845	0.007	0.307	4.276661e-173	7: Tumor	TRIM38
2.147938e-177	0.3301250	0.478	0.200	4.802361e-173	7: Tumor	ZCRB1
6.405076e-177	0.3916964	0.930	0.663	1.432047e-172	7: Tumor	HSPE1
8.008164e-177	-0.4654094	0.006	0.305	1.790465e-172	7: Tumor	PSMB8-AS1
4.162359e-176	-1.4764049	0.023	0.326	9.306203e-172	7: Tumor	GZMA
4.325518e-176	0.2814431	0.329	0.109	9.670993e-172	7: Tumor	AP2A1
1.021416e-175	-0.4943153	0.005	0.302	2.283683e-171	7: Tumor	DOK2
1.496540e-175	0.2927764	0.388	0.143	3.345964e-171	7: Tumor	TERF1
2.969476e-175	0.2953941	0.328	0.109	6.639154e-171	7: Tumor	STX6
3.010493e-175	0.3939496	0.779	0.465	6.730861e-171	7: Tumor	VAPA
3.115775e-175	0.3437846	0.464	0.194	6.966250e-171	7: Tumor	SETD5
4.933897e-175	0.2992024	0.393	0.146	1.103121e-170	7: Tumor	RTL8C
5.972641e-175	0.3237966	0.536	0.240	1.335363e-170	7: Tumor	ESD
7.173641e-175	0.2902507	0.382	0.139	1.603883e-170	7: Tumor	EXOSC9
1.319323e-174	0.3003102	0.383	0.141	2.949742e-170	7: Tumor	GNL2
2.611060e-174	0.2978163	0.374	0.136	5.837808e-170	7: Tumor	NOP16
4.387913e-174	0.2768185	0.343	0.117	9.810496e-170	7: Tumor	GAR1
7.139879e-174	-0.5579818	0.006	0.303	1.596334e-169	7: Tumor	APOBEC3G
9.580528e-174	-0.4561381	0.024	0.325	2.142014e-169	7: Tumor	RNPEPL1
1.178204e-173	-0.5078136	0.031	0.336	2.634229e-169	7: Tumor	IQGAP2
1.225709e-173	-0.4590640	0.004	0.298	2.740440e-169	7: Tumor	BTN3A2
1.501502e-173	0.3825375	0.647	0.341	3.357059e-169	7: Tumor	IDH2
1.613238e-173	-0.4825318	0.061	0.374	3.606877e-169	7: Tumor	GRK2
2.922433e-173	0.2857449	0.378	0.137	6.533976e-169	7: Tumor	KDM2B
3.068311e-173	0.4629097	0.900	0.683	6.860131e-169	7: Tumor	GPX4
4.841922e-173	0.2914772	0.376	0.137	1.082557e-168	7: Tumor	TRMT6
6.074636e-173	0.3835767	0.802	0.485	1.358167e-168	7: Tumor	TPR
6.472298e-173	-0.4987193	0.008	0.304	1.447076e-168	7: Tumor	RASGRP2
8.635163e-173	0.3451074	0.477	0.204	1.930650e-168	7: Tumor	SPAG9
1.147785e-172	-0.4808637	0.038	0.344	2.566217e-168	7: Tumor	IRF2
1.258961e-172	0.4128198	0.985	0.969	2.814784e-168	7: Tumor	PPIA
1.419347e-172	0.3603914	0.693	0.376	3.173376e-168	7: Tumor	NDUFV1
2.124485e-172	0.4056105	0.916	0.717	4.749923e-168	7: Tumor	TRMT112
2.159983e-172	0.2501465	0.276	0.082	4.829291e-168	7: Tumor	DPH7
5.765839e-172	0.2979513	0.356	0.127	1.289126e-167	7: Tumor	MCMBP
9.264297e-172	0.3221939	0.454	0.188	2.071312e-167	7: Tumor	NCBP2
9.793165e-172	0.3139401	0.321	0.104	2.189556e-167	7: Tumor	RHOB
9.988591e-172	-0.5597677	0.086	0.398	2.233249e-167	7: Tumor	DNPH1
1.140717e-171	-0.5202974	0.020	0.318	2.550415e-167	7: Tumor	RILPL2
1.161327e-171	0.2539129	0.263	0.076	2.596494e-167	7: Tumor	SELENOI
1.161735e-171	-1.1897244	0.119	0.429	2.597407e-167	7: Tumor	FOSB
3.996848e-171	0.2648852	0.288	0.089	8.936152e-167	7: Tumor	ZNF460
4.112693e-171	-0.5334518	0.192	0.504	9.195159e-167	7: Tumor	CHURC1
1.145686e-170	-0.5131904	0.006	0.298	2.561524e-166	7: Tumor	AC004687.1
2.492269e-170	-0.4550748	0.017	0.311	5.572214e-166	7: Tumor	SIPA1
2.594900e-170	-2.1742780	0.032	0.329	5.801677e-166	7: Tumor	NKG7
5.193139e-170	0.2723305	0.320	0.106	1.161082e-165	7: Tumor	GLMN
9.232716e-170	0.3873446	0.650	0.339	2.064251e-165	7: Tumor	ZRANB2
9.504151e-170	-0.5744197	0.265	0.561	2.124938e-165	7: Tumor	ACTR2
9.615613e-170	-0.8175192	0.018	0.314	2.149859e-165	7: Tumor	HLA-DMA
1.339575e-169	-0.5558962	0.139	0.452	2.995021e-165	7: Tumor	CHCHD10
2.156805e-169	0.3026657	0.378	0.142	4.822184e-165	7: Tumor	GOLT1B
3.935613e-169	0.3518250	0.655	0.341	8.799244e-165	7: Tumor	UBE3A
4.288276e-169	0.3732671	0.740	0.420	9.587728e-165	7: Tumor	NDUFA2
4.434148e-169	0.2627198	0.324	0.108	9.913868e-165	7: Tumor	UTP11
5.461719e-169	0.3396554	0.644	0.328	1.221131e-164	7: Tumor	CLNS1A
7.465523e-169	-0.4568904	0.025	0.321	1.669142e-164	7: Tumor	TACC1
2.980007e-168	0.3312051	0.379	0.142	6.662699e-164	7: Tumor	DUSP8
1.061445e-167	0.3269971	0.519	0.235	2.373178e-163	7: Tumor	PRKCSH
1.909245e-167	-0.4812038	0.010	0.299	4.268689e-163	7: Tumor	PTPN7
2.345016e-167	0.3705361	0.916	0.667	5.242986e-163	7: Tumor	ATP5PO
6.765657e-167	0.3182943	0.417	0.165	1.512666e-162	7: Tumor	ESF1
3.867598e-166	0.2653990	0.311	0.102	8.647175e-162	7: Tumor	FRA10AC1
3.868106e-166	-1.2094959	0.030	0.325	8.648311e-162	7: Tumor	CD83
5.250559e-166	-0.4690754	0.008	0.294	1.173920e-161	7: Tumor	ITGAL
1.035031e-165	0.3275647	0.502	0.223	2.314121e-161	7: Tumor	CDC5L
1.379554e-165	0.3709657	0.694	0.387	3.084408e-161	7: Tumor	MDH1
1.477669e-165	0.2902114	0.329	0.114	3.303773e-161	7: Tumor	FAR1
1.804532e-165	0.4061520	0.698	0.384	4.034572e-161	7: Tumor	AKAP9
1.962452e-165	0.2775135	0.348	0.123	4.387651e-161	7: Tumor	ZBED5
3.814743e-165	-0.4216150	0.005	0.288	8.529002e-161	7: Tumor	TNFSF12
5.882385e-165	-0.5673354	0.047	0.345	1.315184e-160	7: Tumor	TIPARP
7.799606e-165	0.3845922	0.688	0.383	1.743836e-160	7: Tumor	SNRPB2
7.806620e-165	0.3067810	0.452	0.188	1.745404e-160	7: Tumor	PSMD1
1.182914e-164	0.3406597	0.476	0.208	2.644759e-160	7: Tumor	NR1D2
1.301078e-164	0.3359661	0.597	0.295	2.908950e-160	7: Tumor	DAZAP1
1.457318e-164	0.3059784	0.421	0.170	3.258271e-160	7: Tumor	YLPM1
1.891915e-164	-0.4387392	0.012	0.297	4.229944e-160	7: Tumor	PARVG
5.422142e-164	-0.5731344	0.024	0.315	1.212283e-159	7: Tumor	SERTAD1
8.306315e-164	-0.4493113	0.007	0.289	1.857126e-159	7: Tumor	C5orf56
1.476945e-163	0.3201102	0.486	0.214	3.302155e-159	7: Tumor	NARF
1.496563e-163	0.3648974	0.823	0.505	3.346016e-159	7: Tumor	TBCA
3.205116e-163	-0.5607827	0.116	0.420	7.165999e-159	7: Tumor	C17orf49
3.872610e-163	0.2653413	0.332	0.115	8.658380e-159	7: Tumor	SLC35B1
4.931071e-163	-0.4668238	0.013	0.298	1.102489e-158	7: Tumor	PPP1R16B
1.277816e-162	-0.4616992	0.016	0.301	2.856940e-158	7: Tumor	DGKA
1.350012e-162	0.2727385	0.358	0.131	3.018357e-158	7: Tumor	EBP
4.244207e-162	-0.5705120	0.007	0.289	9.489198e-158	7: Tumor	HIST1H1D
4.609502e-162	0.3062262	0.384	0.149	1.030593e-157	7: Tumor	G6PD
6.199677e-162	0.3194999	0.476	0.210	1.386124e-157	7: Tumor	LRRC59
8.688442e-162	-0.4999991	0.039	0.331	1.942562e-157	7: Tumor	CTSA
9.304095e-162	0.2816409	0.358	0.132	2.080210e-157	7: Tumor	MRPL44
1.198809e-161	0.3298931	0.292	0.096	2.680297e-157	7: Tumor	ATAD2
2.207356e-161	0.3088719	0.429	0.178	4.935207e-157	7: Tumor	B3GAT3
2.413229e-161	0.2789807	0.363	0.133	5.395496e-157	7: Tumor	KDM4B
3.920838e-161	0.4233243	0.839	0.560	8.766209e-157	7: Tumor	RPS27L
5.570139e-161	-0.4196842	0.015	0.297	1.245372e-156	7: Tumor	ABHD14B
6.100374e-161	0.3432194	0.734	0.414	1.363922e-156	7: Tumor	COX7A2L
6.343077e-161	0.2682986	0.334	0.118	1.418185e-156	7: Tumor	RDH14
6.610455e-161	0.3371089	0.559	0.270	1.477966e-156	7: Tumor	PDAP1
9.949635e-161	-0.4504384	0.005	0.282	2.224539e-156	7: Tumor	ARHGAP25
2.030944e-160	0.4016027	0.935	0.710	4.540784e-156	7: Tumor	SRRM2
2.452894e-160	0.3030200	0.382	0.148	5.484180e-156	7: Tumor	ATP13A1
7.353665e-160	0.2919610	0.383	0.149	1.644133e-155	7: Tumor	WRNIP1
9.303536e-160	0.2629399	0.303	0.101	2.080085e-155	7: Tumor	FAM168B
1.038805e-159	-0.4871440	0.134	0.438	2.322560e-155	7: Tumor	RNH1
1.520990e-159	0.2887302	0.367	0.139	3.400628e-155	7: Tumor	UBAP2L
1.892091e-159	-0.4424995	0.013	0.293	4.230337e-155	7: Tumor	CAPN2
2.696228e-159	-0.5985620	0.008	0.286	6.028227e-155	7: Tumor	CYTOR
4.837451e-159	0.4062390	0.685	0.374	1.081557e-154	7: Tumor	SLC38A2
5.235043e-159	0.3689042	0.819	0.519	1.170451e-154	7: Tumor	ATP5MPL
6.168925e-159	-1.3209120	0.019	0.301	1.379248e-154	7: Tumor	HLA-DRB5
9.429988e-159	0.2572510	0.302	0.100	2.108357e-154	7: Tumor	RYBP
9.464706e-159	-0.5103409	0.143	0.448	2.116119e-154	7: Tumor	CELF2
1.013340e-158	0.3027338	0.406	0.163	2.265626e-154	7: Tumor	SCAF4
1.875664e-158	0.3097152	0.509	0.232	4.193610e-154	7: Tumor	SF3A3
2.444488e-158	0.3519916	0.752	0.436	5.465386e-154	7: Tumor	METTL26
3.028303e-158	-0.4061352	0.002	0.275	6.770680e-154	7: Tumor	DECR1
3.161022e-158	0.2930831	0.418	0.171	7.067413e-154	7: Tumor	HARS
5.683840e-158	0.2723079	0.344	0.125	1.270793e-153	7: Tumor	GMDS
5.888332e-158	0.2736765	0.332	0.118	1.316513e-153	7: Tumor	NAA15
7.037881e-158	-0.4335748	0.005	0.279	1.573529e-153	7: Tumor	INPP5D
1.029835e-157	0.3101927	0.438	0.185	2.302506e-153	7: Tumor	AKAP8L
1.425563e-157	-0.7940946	0.167	0.466	3.187275e-153	7: Tumor	PPP1R15A
1.437806e-157	0.2653797	0.319	0.111	3.214646e-153	7: Tumor	JMJD8
1.448075e-157	-0.5388387	0.010	0.287	3.237605e-153	7: Tumor	SAMD9L
4.232760e-157	-0.6633518	0.018	0.298	9.463606e-153	7: Tumor	TYMP
4.305845e-157	0.2920162	0.404	0.163	9.627009e-153	7: Tumor	ELOF1
7.600865e-157	0.3525332	0.726	0.409	1.699401e-152	7: Tumor	NAP1L4
8.176736e-157	0.3337599	0.595	0.301	1.828155e-152	7: Tumor	RBM4
8.935208e-157	0.4202409	0.955	0.801	1.997734e-152	7: Tumor	FUS
1.222429e-156	0.3460841	0.608	0.311	2.733106e-152	7: Tumor	LSM5
1.371870e-156	0.2943258	0.352	0.132	3.067227e-152	7: Tumor	PPM1D
1.659928e-156	0.2794748	0.387	0.152	3.711266e-152	7: Tumor	CARS2
1.828904e-156	-0.4481966	0.033	0.316	4.089063e-152	7: Tumor	HERPUD2
3.219952e-156	0.3022282	0.456	0.198	7.199168e-152	7: Tumor	NPTN
3.334330e-156	-0.4600534	0.029	0.310	7.454894e-152	7: Tumor	FOXO1
9.163716e-156	0.2843918	0.390	0.155	2.048824e-151	7: Tumor	DCAF13
1.624755e-155	-0.4248089	0.003	0.272	3.632627e-151	7: Tumor	MDFIC
3.070441e-155	0.3823335	0.867	0.597	6.864892e-151	7: Tumor	CSDE1
5.649546e-155	0.3249291	0.586	0.297	1.263126e-150	7: Tumor	TMEM160
6.152657e-155	0.2720211	0.335	0.121	1.375611e-150	7: Tumor	PHF6
6.184019e-155	0.3034881	0.411	0.169	1.382623e-150	7: Tumor	PKN2
1.564736e-154	-1.0919905	0.115	0.406	3.498437e-150	7: Tumor	IFI6
3.012612e-154	0.3153055	0.503	0.233	6.735599e-150	7: Tumor	FIBP
3.078274e-154	0.3126337	0.492	0.225	6.882404e-150	7: Tumor	BAG6
3.569455e-154	0.3240887	0.545	0.262	7.980587e-150	7: Tumor	HECTD1
5.734316e-154	0.2876838	0.416	0.171	1.282078e-149	7: Tumor	CHTOP
7.892368e-154	-0.4401538	0.065	0.353	1.764576e-149	7: Tumor	TSC22D4
8.489009e-154	0.2822343	0.409	0.166	1.897973e-149	7: Tumor	MED19
8.522438e-154	-0.5925455	0.059	0.347	1.905447e-149	7: Tumor	TSPYL2
1.044115e-153	-0.4255820	0.018	0.292	2.334432e-149	7: Tumor	RASSF5
2.259102e-153	0.2686908	0.358	0.135	5.050901e-149	7: Tumor	UTP18
4.132826e-153	-0.4228414	0.010	0.280	9.240172e-149	7: Tumor	GSTO1
9.684416e-153	-0.4662718	0.038	0.318	2.165242e-148	7: Tumor	N4BP1
3.658267e-152	0.2932015	0.385	0.153	8.179154e-148	7: Tumor	ZNF451
6.526286e-152	0.3385114	0.512	0.245	1.459147e-147	7: Tumor	FDPS
7.569245e-152	-0.4792959	0.061	0.345	1.692332e-147	7: Tumor	CMTM6
1.446244e-151	0.2541481	0.294	0.099	3.233513e-147	7: Tumor	ZNF384
1.811778e-151	-0.5216299	0.792	0.865	4.050774e-147	7: Tumor	MYL12B
3.077126e-151	0.3285666	0.589	0.296	6.879838e-147	7: Tumor	YY1
3.918271e-151	0.2953302	0.376	0.149	8.760470e-147	7: Tumor	TIA1
4.897611e-151	0.2851804	0.417	0.174	1.095008e-146	7: Tumor	MTG1
8.161476e-151	-0.6322647	0.013	0.282	1.824743e-146	7: Tumor	IFI44L
1.246795e-150	-0.4550316	0.007	0.272	2.787584e-146	7: Tumor	INPP4B
1.393646e-150	0.2690759	0.357	0.136	3.115914e-146	7: Tumor	POLDIP2
2.523925e-150	-0.4389572	0.030	0.304	5.642991e-146	7: Tumor	RAB8B
2.591036e-150	0.2865918	0.412	0.170	5.793039e-146	7: Tumor	TAF11
3.493149e-150	-0.4550575	0.090	0.379	7.809982e-146	7: Tumor	GRK6
4.241979e-150	0.2843744	0.382	0.152	9.484216e-146	7: Tumor	AGO2
4.812850e-150	0.4048367	0.996	0.989	1.076057e-145	7: Tumor	RPL36
8.241907e-150	0.2628367	0.325	0.117	1.842726e-145	7: Tumor	RYK
8.715999e-150	-0.5226888	0.011	0.278	1.948723e-145	7: Tumor	LGALS9
1.303792e-149	-0.4728907	0.100	0.392	2.915019e-145	7: Tumor	LNPEP
1.660950e-149	0.3343401	0.756	0.453	3.713552e-145	7: Tumor	ATP6V1F
1.904830e-149	0.3840956	0.704	0.409	4.258819e-145	7: Tumor	EIF2S2
2.194468e-149	0.3162040	0.622	0.325	4.906392e-145	7: Tumor	PSMD6
4.103064e-149	0.2978630	0.391	0.159	9.173631e-145	7: Tumor	SMURF2
9.209951e-149	0.3329032	0.610	0.318	2.059161e-144	7: Tumor	LSM3
1.225537e-148	0.2704248	0.357	0.137	2.740055e-144	7: Tumor	CRIPT
1.664797e-148	-0.4507730	0.005	0.266	3.722152e-144	7: Tumor	IL6ST
2.051564e-148	-0.3977128	0.991	0.986	4.586887e-144	7: Tumor	RPL10A
2.490272e-148	0.2603069	0.334	0.123	5.567749e-144	7: Tumor	ARMC1
2.729078e-148	0.3148573	0.440	0.195	6.101672e-144	7: Tumor	PEPD
4.941477e-148	0.2748002	0.363	0.141	1.104815e-143	7: Tumor	FAM200B
7.022907e-148	0.2877107	0.395	0.161	1.570181e-143	7: Tumor	KMT5B
8.020101e-148	0.2849235	0.372	0.148	1.793134e-143	7: Tumor	KLC1
1.032799e-147	-0.4191115	0.030	0.301	2.309133e-143	7: Tumor	DOCK10
1.078131e-147	-0.5000206	0.065	0.346	2.410486e-143	7: Tumor	SKIL
1.926885e-147	0.3421798	0.717	0.403	4.308130e-143	7: Tumor	U2SURP
4.471450e-147	0.2534903	0.281	0.094	9.997269e-143	7: Tumor	ZSCAN18
5.609554e-147	-0.5630418	0.169	0.453	1.254184e-142	7: Tumor	FOXP1
5.616814e-147	0.2680213	0.319	0.115	1.255807e-142	7: Tumor	GABPB1-AS1
5.771126e-147	0.2996268	0.461	0.206	1.290308e-142	7: Tumor	ARID1A
5.962660e-147	-0.4325011	0.057	0.336	1.333132e-142	7: Tumor	PHYKPL
7.019756e-147	-0.4424249	0.004	0.263	1.569477e-142	7: Tumor	IL21R
3.132237e-146	0.4077295	0.914	0.805	7.003055e-142	7: Tumor	UQCR11
4.023159e-146	-0.4568506	0.012	0.273	8.994979e-142	7: Tumor	GABARAPL1
4.354726e-146	-0.8007893	0.066	0.344	9.736296e-142	7: Tumor	CTSD
1.073581e-145	0.3131680	0.658	0.354	2.400312e-141	7: Tumor	POLR2K
2.154303e-145	0.3242582	0.499	0.237	4.816590e-141	7: Tumor	NPEPPS
2.418699e-145	-0.4641210	0.102	0.389	5.407726e-141	7: Tumor	MKNK2
7.342493e-145	0.3340131	0.518	0.252	1.641635e-140	7: Tumor	TRIM44
8.079937e-145	-0.4690711	0.124	0.409	1.806512e-140	7: Tumor	SIGIRR
9.026329e-145	-0.4355663	0.013	0.274	2.018107e-140	7: Tumor	PARP9
1.022713e-144	-0.5830133	0.439	0.652	2.286582e-140	7: Tumor	DRAP1
3.112980e-144	-0.4484261	0.008	0.265	6.960000e-140	7: Tumor	HSH2D
3.190117e-144	0.5392122	0.942	0.774	7.132464e-140	7: Tumor	ZFAS1
3.919072e-144	-0.3989991	0.006	0.261	8.762261e-140	7: Tumor	CASP8
6.295060e-144	-0.4491998	0.048	0.320	1.407450e-139	7: Tumor	PER1
7.299202e-144	-0.4499700	0.006	0.261	1.631955e-139	7: Tumor	STOM
8.220176e-144	-0.4377370	0.006	0.261	1.837867e-139	7: Tumor	FAS
1.050609e-143	-0.4477937	0.011	0.269	2.348953e-139	7: Tumor	PYCARD
1.740367e-143	-0.7226772	0.006	0.263	3.891112e-139	7: Tumor	CTSZ
2.113322e-143	0.2628988	0.341	0.130	4.724966e-139	7: Tumor	EFTUD2
3.042680e-143	0.2790758	0.422	0.182	6.802825e-139	7: Tumor	HINT2
3.330846e-143	-2.6585978	0.063	0.333	7.447105e-139	7: Tumor	HLA-DRA
4.464863e-143	-0.4006430	0.023	0.286	9.982540e-139	7: Tumor	PCGF5
5.154157e-143	0.3222917	0.669	0.375	1.152366e-138	7: Tumor	COX14
6.421782e-143	-0.3952299	0.011	0.267	1.435782e-138	7: Tumor	NCKAP1L
6.788576e-143	-0.4012620	0.007	0.261	1.517790e-138	7: Tumor	RGS19
1.107285e-142	0.2750478	0.387	0.160	2.475669e-138	7: Tumor	UBE2E1
1.138733e-142	-0.6793804	0.017	0.276	2.545979e-138	7: Tumor	TIGIT
1.166995e-142	-0.4072622	0.006	0.260	2.609166e-138	7: Tumor	AC008875.3
1.543369e-142	0.2910018	0.492	0.230	3.450665e-138	7: Tumor	ZNHIT3
1.683672e-142	0.2512776	0.314	0.114	3.764354e-138	7: Tumor	TPD52L2
1.905777e-142	0.2685745	0.338	0.129	4.260935e-138	7: Tumor	GART
2.518279e-142	0.2624743	0.388	0.158	5.630369e-138	7: Tumor	ZNF511
2.627464e-142	-0.4899387	0.196	0.481	5.874484e-138	7: Tumor	CCDC85B
2.978836e-142	0.2741932	0.370	0.148	6.660081e-138	7: Tumor	RPS6KA5
3.062877e-142	-0.5082237	0.041	0.308	6.847980e-138	7: Tumor	LYST
3.519095e-142	0.2751798	0.448	0.196	7.867993e-138	7: Tumor	HOOK2
3.651290e-142	-1.0023482	0.014	0.273	8.163554e-138	7: Tumor	LGALS1
4.001851e-142	-0.3894707	0.006	0.259	8.947338e-138	7: Tumor	DOCK2
6.213077e-142	0.3132284	0.512	0.247	1.389120e-137	7: Tumor	CCDC47
8.978511e-142	-0.4318057	0.004	0.256	2.007415e-137	7: Tumor	GIMAP1
9.185320e-142	-0.4087106	0.006	0.259	2.053654e-137	7: Tumor	CASP1
1.384979e-141	0.2840589	0.433	0.190	3.096535e-137	7: Tumor	NUTM2A-AS1
1.681705e-141	0.2881941	0.400	0.170	3.759956e-137	7: Tumor	SLC25A11
1.894462e-141	-0.3920444	0.998	0.998	4.235638e-137	7: Tumor	RPL3
2.815621e-141	0.2678978	0.387	0.159	6.295165e-137	7: Tumor	LCMT1
7.592412e-141	0.3005221	0.493	0.234	1.697511e-136	7: Tumor	PSENEN
8.175576e-141	-0.6564247	0.011	0.267	1.827895e-136	7: Tumor	OASL
8.878804e-141	0.2816327	0.404	0.172	1.985123e-136	7: Tumor	SH3GLB2
1.137120e-140	-0.5054564	0.010	0.263	2.542374e-136	7: Tumor	RHOC
1.243565e-140	0.2876642	0.475	0.220	2.780362e-136	7: Tumor	PDHB
1.250236e-140	-0.4327605	0.011	0.265	2.795278e-136	7: Tumor	ARRDC2
1.589023e-140	-0.4608805	0.031	0.293	3.552737e-136	7: Tumor	SC5D
2.260515e-140	-0.3969202	0.045	0.312	5.054059e-136	7: Tumor	BCL7C
5.461718e-140	-0.5179968	0.964	0.964	1.221131e-135	7: Tumor	DDX5
6.604424e-140	-0.4103553	0.006	0.256	1.476617e-135	7: Tumor	PARP10
1.171335e-139	0.2783750	0.419	0.182	2.618872e-135	7: Tumor	ACTR10
1.298175e-139	0.2656917	0.357	0.142	2.902461e-135	7: Tumor	VPS25
1.614692e-139	0.2903146	0.418	0.182	3.610128e-135	7: Tumor	NCBP3
2.634961e-139	0.2598615	0.360	0.142	5.891245e-135	7: Tumor	STRBP
2.750891e-139	-0.4118745	0.008	0.258	6.150443e-135	7: Tumor	ITGB2-AS1
2.924030e-139	-0.4498363	0.076	0.348	6.537546e-135	7: Tumor	TANK
6.567490e-139	-0.5527916	0.028	0.286	1.468359e-134	7: Tumor	PLSCR1
7.397545e-139	-0.4068029	0.073	0.346	1.653943e-134	7: Tumor	ANXA7
1.004157e-138	-1.1616922	0.020	0.273	2.245094e-134	7: Tumor	CD8A
1.034045e-138	0.2639865	0.333	0.128	2.311919e-134	7: Tumor	GTF2F2
1.103359e-138	0.3125152	0.518	0.254	2.466890e-134	7: Tumor	PRRC2A
1.487266e-138	-0.6479563	0.018	0.272	3.325228e-134	7: Tumor	CAPG
1.581872e-138	0.3009169	0.483	0.230	3.536750e-134	7: Tumor	PSMC6
1.736453e-138	-0.9040882	0.009	0.260	3.882361e-134	7: Tumor	PRF1
1.903220e-138	-0.4063671	0.015	0.267	4.255219e-134	7: Tumor	SIT1
1.993759e-138	0.2676301	0.346	0.135	4.457646e-134	7: Tumor	MNAT1
2.030831e-138	0.3652941	0.840	0.559	4.540532e-134	7: Tumor	HP1BP3
2.034384e-138	-0.4979216	0.173	0.454	4.548477e-134	7: Tumor	CYLD
2.164809e-138	-0.3483035	0.998	0.999	4.840081e-134	7: Tumor	RPS8
4.178137e-138	-0.3954313	0.007	0.255	9.341479e-134	7: Tumor	PITPNC1
8.849451e-138	-1.0129912	0.009	0.260	1.978560e-133	7: Tumor	IFITM3
1.205457e-137	0.3125467	0.613	0.331	2.695160e-133	7: Tumor	NDUFB6
1.210983e-137	-0.5086770	0.216	0.498	2.707515e-133	7: Tumor	RPL22L1
1.477992e-137	-0.3765169	0.006	0.252	3.304495e-133	7: Tumor	ERAP2
1.491323e-137	-0.3808913	0.006	0.252	3.334299e-133	7: Tumor	ATP2A3
3.396231e-137	-0.5717784	0.026	0.283	7.593293e-133	7: Tumor	FKBP11
4.875972e-137	-0.3952865	0.043	0.305	1.090170e-132	7: Tumor	POLR3GL
4.879863e-137	-0.4193986	0.004	0.249	1.091040e-132	7: Tumor	ABI3
4.892089e-137	0.2637672	0.303	0.111	1.093773e-132	7: Tumor	DYRK2
6.801139e-137	-0.5273261	0.288	0.567	1.520599e-132	7: Tumor	STK17A
7.097032e-137	-0.3782595	0.004	0.249	1.586754e-132	7: Tumor	TRADD
8.732182e-137	-1.5567395	0.030	0.285	1.952341e-132	7: Tumor	HLA-DQA1
9.861603e-137	0.3002083	0.451	0.208	2.204857e-132	7: Tumor	MFNG
1.321418e-136	0.3169078	0.595	0.314	2.954426e-132	7: Tumor	SENP6
3.186272e-136	0.2897898	0.487	0.230	7.123867e-132	7: Tumor	SUGT1
4.064393e-136	-1.8153819	0.276	0.527	9.087169e-132	7: Tumor	FOS
5.278381e-136	0.2793113	0.481	0.226	1.180140e-131	7: Tumor	SDR39U1
3.092427e-135	0.2508403	0.311	0.116	6.914047e-131	7: Tumor	ZXDC
3.564201e-135	0.2632315	0.349	0.138	7.968840e-131	7: Tumor	BRD9
4.060491e-135	0.2903885	0.446	0.205	9.078446e-131	7: Tumor	GPAA1
1.034243e-134	0.3563674	0.735	0.476	2.312360e-130	7: Tumor	RPN2
1.147469e-134	0.2904376	0.410	0.179	2.565511e-130	7: Tumor	ZC3H7A
1.240625e-134	0.3160613	0.743	0.445	2.773788e-130	7: Tumor	EIF3I
1.675072e-134	0.2884730	0.478	0.229	3.745127e-130	7: Tumor	AAMP
1.827719e-134	0.2757655	0.370	0.154	4.086414e-130	7: Tumor	AKT2
4.734343e-134	-0.5305024	0.446	0.652	1.058504e-129	7: Tumor	VAMP2
7.518765e-134	0.2712990	0.330	0.128	1.681045e-129	7: Tumor	HCFC1
9.227018e-134	-0.5614687	0.011	0.255	2.062977e-129	7: Tumor	OAS1
1.001513e-133	0.2986070	0.476	0.226	2.239183e-129	7: Tumor	POLE3
1.511314e-133	-0.7269761	0.012	0.257	3.378996e-129	7: Tumor	TNFSF9
1.546804e-133	-0.4869389	0.128	0.399	3.458344e-129	7: Tumor	PRMT2
2.719264e-133	0.2782442	0.440	0.199	6.079730e-129	7: Tumor	PHAX
2.870045e-133	-0.4882199	0.266	0.537	6.416846e-129	7: Tumor	USP15
4.364100e-133	0.3038598	0.534	0.274	9.757255e-129	7: Tumor	RBM42
4.388833e-133	0.2927898	0.592	0.312	9.812553e-129	7: Tumor	RPP21
4.682656e-133	0.2758799	0.368	0.153	1.046948e-128	7: Tumor	PANK2
6.586370e-133	-0.6901310	0.030	0.281	1.472581e-128	7: Tumor	ITM2C
6.961019e-133	-0.4264053	0.008	0.249	1.556345e-128	7: Tumor	OAS2
9.359574e-133	-0.4160125	0.117	0.389	2.092614e-128	7: Tumor	SCAMP2
1.153253e-132	-0.3666963	0.005	0.244	2.578444e-128	7: Tumor	PIK3CD
1.315924e-132	0.3045582	0.721	0.424	2.942143e-128	7: Tumor	LAMTOR5
1.457910e-132	-0.4224323	0.006	0.245	3.259595e-128	7: Tumor	SIRPG
3.525128e-132	0.2627117	0.353	0.144	7.881480e-128	7: Tumor	GATAD2B
4.523245e-132	0.2676663	0.391	0.168	1.011307e-127	7: Tumor	GID8
6.719074e-132	0.3162307	0.539	0.275	1.502251e-127	7: Tumor	KDM5A
6.779157e-132	-0.3519520	0.011	0.253	1.515684e-127	7: Tumor	SAT2
6.933044e-132	-0.4454200	0.053	0.310	1.550090e-127	7: Tumor	MGAT4A
7.143484e-132	0.2930752	0.483	0.230	1.597140e-127	7: Tumor	SFXN1
8.227721e-132	-0.4309940	0.009	0.250	1.839554e-127	7: Tumor	ZC3H12A
8.364567e-132	0.2590281	0.336	0.132	1.870150e-127	7: Tumor	PI4KA
1.056368e-131	-0.5286830	0.040	0.293	2.361828e-127	7: Tumor	PFKFB3
1.250562e-131	-0.4219653	0.140	0.413	2.796007e-127	7: Tumor	TMEM219
1.378678e-131	-0.5128522	0.437	0.649	3.082448e-127	7: Tumor	CDC42
1.382094e-131	0.2732054	0.404	0.176	3.090086e-127	7: Tumor	REV3L
1.492694e-131	0.2846832	0.467	0.221	3.337366e-127	7: Tumor	COMMD3
1.785794e-131	-0.3785380	0.003	0.239	3.992677e-127	7: Tumor	MYO1G
8.127328e-131	0.2622740	0.379	0.160	1.817108e-126	7: Tumor	ZNF593
8.508663e-131	0.2605283	0.371	0.156	1.902367e-126	7: Tumor	JAGN1
8.563307e-131	-0.3696268	0.005	0.241	1.914584e-126	7: Tumor	PDLIM2
8.901336e-131	-0.4117045	0.006	0.244	1.990161e-126	7: Tumor	PYHIN1
9.637345e-131	-0.3530416	0.003	0.238	2.154718e-126	7: Tumor	DENND1C
2.174766e-130	0.2803295	0.409	0.183	4.862343e-126	7: Tumor	NUDT16L1
3.047738e-130	-0.3515633	0.004	0.238	6.814134e-126	7: Tumor	SQOR
3.050060e-130	0.2570185	0.395	0.170	6.819324e-126	7: Tumor	ALG5
4.470783e-130	-0.5066922	0.157	0.424	9.995777e-126	7: Tumor	CCNH
5.196158e-130	0.3184837	0.735	0.450	1.161757e-125	7: Tumor	ATP5F1C
7.205654e-130	0.3975295	0.741	0.468	1.611040e-125	7: Tumor	RAD21
9.348324e-130	0.3321169	0.380	0.165	2.090098e-125	7: Tumor	ANKRD36
9.889520e-130	0.2659224	0.373	0.157	2.211099e-125	7: Tumor	CASC3
1.220210e-129	-0.5476477	0.008	0.246	2.728146e-125	7: Tumor	BCL2A1
1.392559e-129	0.2699079	0.461	0.216	3.113484e-125	7: Tumor	EIF4E
2.874586e-129	-0.3638436	0.022	0.264	6.426999e-125	7: Tumor	PPP3CC
2.932607e-129	0.2887612	0.518	0.257	6.556723e-125	7: Tumor	THOC2
1.481928e-128	-0.4419665	0.144	0.411	3.313295e-124	7: Tumor	NDFIP1
2.317728e-128	0.3105728	0.704	0.417	5.181976e-124	7: Tumor	CSNK1A1
2.510643e-128	-0.5325272	0.144	0.409	5.613296e-124	7: Tumor	ALG13
4.305239e-128	-0.3633976	0.021	0.261	9.625654e-124	7: Tumor	SH3BP1
7.563351e-128	0.2509882	0.364	0.151	1.691014e-123	7: Tumor	ZNF791
1.754730e-127	0.2988745	0.404	0.183	3.923224e-123	7: Tumor	GLO1
2.163564e-127	0.3106671	0.733	0.444	4.837297e-123	7: Tumor	MRPL54
2.500648e-127	-0.4814842	0.071	0.327	5.590949e-123	7: Tumor	RORA
2.649791e-127	0.3316592	0.807	0.525	5.924402e-123	7: Tumor	RBM25
3.323660e-127	0.3069219	0.567	0.302	7.431040e-123	7: Tumor	EIF4G1
4.901073e-127	-0.4044468	0.052	0.302	1.095782e-122	7: Tumor	PREX1
6.600645e-127	0.2844695	0.999	0.998	1.475772e-122	7: Tumor	RPS15
6.732177e-127	0.2979021	0.660	0.378	1.505180e-122	7: Tumor	PSMA3
7.273321e-127	-0.6183297	0.006	0.239	1.626169e-122	7: Tumor	PLEK
7.755198e-127	-0.3797478	0.028	0.269	1.733907e-122	7: Tumor	SEMA4D
9.026940e-127	0.2592886	0.361	0.151	2.018243e-122	7: Tumor	ATP6V1D
1.215275e-126	0.3009125	0.634	0.358	2.717111e-122	7: Tumor	PSMD4
1.884564e-126	0.2635113	0.384	0.166	4.213508e-122	7: Tumor	CYP51A1
2.353773e-126	-0.3358247	0.003	0.231	5.262565e-122	7: Tumor	HSD17B11
5.127535e-126	0.3013739	0.903	0.666	1.146414e-121	7: Tumor	PARK7
5.824126e-126	-0.3646894	0.022	0.260	1.302158e-121	7: Tumor	MAP4K1
6.575477e-126	0.2692508	0.435	0.202	1.470145e-121	7: Tumor	HPRT1
9.549087e-126	-0.3572137	0.012	0.245	2.134985e-121	7: Tumor	RNF166
1.015271e-125	-0.3507292	0.002	0.230	2.269944e-121	7: Tumor	CMTM3
1.514650e-125	0.2637748	0.450	0.211	3.386454e-121	7: Tumor	NELFE
1.917343e-125	0.2800316	0.440	0.205	4.286794e-121	7: Tumor	RBM6
2.141237e-125	0.2753876	0.454	0.214	4.787377e-121	7: Tumor	AK2
3.018170e-125	-0.6268782	0.011	0.244	6.748026e-121	7: Tumor	CTLA4
3.694206e-125	0.3039323	0.981	0.919	8.259505e-121	7: Tumor	HSP90AB1
4.595062e-125	0.2551784	0.324	0.129	1.027364e-120	7: Tumor	UPF1
5.391922e-125	-0.3403808	0.003	0.229	1.205526e-120	7: Tumor	FLI1
7.306721e-125	0.3605583	0.747	0.474	1.633637e-120	7: Tumor	KMT2A
8.190639e-125	0.2671776	0.372	0.160	1.831263e-120	7: Tumor	RPA1
1.238221e-124	-0.4247886	0.008	0.237	2.768414e-120	7: Tumor	LINC00861
1.623182e-124	-0.6130596	0.421	0.625	3.629110e-120	7: Tumor	CSTB
1.632694e-124	-0.4584547	0.010	0.240	3.650376e-120	7: Tumor	GATA3
2.405941e-124	-0.3564725	0.003	0.229	5.379204e-120	7: Tumor	GPR174
2.561020e-124	-0.4299839	0.014	0.246	5.725928e-120	7: Tumor	LEF1
2.746192e-124	0.2827711	0.494	0.246	6.139936e-120	7: Tumor	NXT1
4.271646e-124	-0.3682659	0.005	0.231	9.550546e-120	7: Tumor	RASA3
5.303584e-124	-0.4320118	0.025	0.261	1.185775e-119	7: Tumor	CEMIP2
6.097923e-124	0.2578532	0.315	0.124	1.363374e-119	7: Tumor	EDRF1
8.608446e-124	-0.3889845	0.042	0.285	1.924676e-119	7: Tumor	B4GALT1
9.924230e-124	-0.3839746	0.067	0.319	2.218859e-119	7: Tumor	TWF2
1.356567e-123	-0.4627696	0.026	0.263	3.033013e-119	7: Tumor	SLC7A5
1.926953e-123	0.2984630	0.674	0.397	4.308281e-119	7: Tumor	ERGIC3
2.063618e-123	-0.3994534	0.035	0.274	4.613837e-119	7: Tumor	RCAN3
3.202007e-123	-0.3439962	0.008	0.236	7.159048e-119	7: Tumor	PTK2B
3.791699e-123	0.2541695	0.392	0.173	8.477480e-119	7: Tumor	MCRS1
7.753879e-123	-0.5363933	0.170	0.426	1.733612e-118	7: Tumor	IDI1
7.995604e-123	0.2924581	0.581	0.313	1.787657e-118	7: Tumor	TMED4
9.386936e-123	0.3534813	0.984	0.930	2.098731e-118	7: Tumor	RPL7
1.699897e-122	0.2819029	0.480	0.239	3.800629e-118	7: Tumor	RAB18
1.769084e-122	-0.4405071	0.012	0.241	3.955319e-118	7: Tumor	AQP3
1.777988e-122	0.3147607	0.815	0.547	3.975225e-118	7: Tumor	C9orf16
4.128462e-122	0.2901727	0.999	0.997	9.230415e-118	7: Tumor	RPL18
1.106479e-121	0.3109236	0.760	0.495	2.473866e-117	7: Tumor	BAX
1.170049e-121	-0.3682035	0.053	0.297	2.615996e-117	7: Tumor	STXBP2
1.470945e-121	-0.4336358	0.090	0.343	3.288739e-117	7: Tumor	MALT1
2.330828e-121	0.2754055	0.441	0.209	5.211264e-117	7: Tumor	REXO2
5.603956e-121	0.3075260	0.479	0.242	1.252932e-116	7: Tumor	ETNK1
6.121008e-121	-0.5414528	0.176	0.427	1.368535e-116	7: Tumor	VPS37B
8.097573e-121	-0.4494242	0.666	0.777	1.810455e-116	7: Tumor	TMBIM6
1.099421e-120	-0.8043533	0.010	0.235	2.458085e-116	7: Tumor	CTSB
1.214426e-120	-0.3448470	0.027	0.259	2.715213e-116	7: Tumor	EFR3A
1.228206e-120	0.2544497	0.339	0.141	2.746022e-116	7: Tumor	RAF1
1.311829e-120	0.2978473	0.742	0.446	2.932987e-116	7: Tumor	EIF1B
1.504597e-120	0.3262199	0.980	0.874	3.363977e-116	7: Tumor	NCL
1.880991e-120	-0.4277132	0.006	0.228	4.205519e-116	7: Tumor	TRAF1
2.437756e-120	0.3047126	0.604	0.342	5.450334e-116	7: Tumor	PSMF1
2.500237e-120	-0.3797226	0.021	0.250	5.590029e-116	7: Tumor	OXNAD1
3.740120e-120	-0.3985345	0.105	0.357	8.362161e-116	7: Tumor	CCNDBP1
3.996268e-120	-0.3685324	0.080	0.329	8.934856e-116	7: Tumor	SNX17
4.047768e-120	-0.3839651	0.064	0.309	9.049999e-116	7: Tumor	TNIP1
4.164563e-120	-0.5315899	0.009	0.233	9.311131e-116	7: Tumor	KLRK1
5.441780e-120	0.2739355	0.557	0.295	1.216673e-115	7: Tumor	FAAP20
6.286170e-120	-0.3463853	0.004	0.224	1.405462e-115	7: Tumor	ARHGEF3
6.556765e-120	-0.3533411	0.998	0.994	1.465961e-115	7: Tumor	RPS3A
7.144889e-120	-0.5803623	0.012	0.237	1.597454e-115	7: Tumor	BATF
1.628292e-119	-0.4431084	0.318	0.560	3.640534e-115	7: Tumor	ANXA11
5.885783e-119	-0.4368388	0.096	0.345	1.315943e-114	7: Tumor	USP36
7.029948e-119	0.2618184	0.406	0.187	1.571756e-114	7: Tumor	SMIM15
7.946340e-119	-0.3536090	0.050	0.288	1.776643e-114	7: Tumor	MPG
9.657808e-119	-0.3664554	0.003	0.220	2.159293e-114	7: Tumor	THEMIS
9.731680e-119	0.2652602	0.466	0.228	2.175809e-114	7: Tumor	NUDT5
1.279210e-118	-0.4410901	0.024	0.252	2.860058e-114	7: Tumor	RAB11FIP1
1.592552e-118	0.2810418	0.505	0.259	3.560627e-114	7: Tumor	TMX1
1.605220e-118	-0.3509665	0.006	0.225	3.588952e-114	7: Tumor	RGL4
2.002882e-118	0.3282812	0.624	0.368	4.478044e-114	7: Tumor	PNPLA2
2.343591e-118	0.2883630	0.441	0.214	5.239801e-114	7: Tumor	DNAJB11
2.500903e-118	-0.4909582	0.006	0.225	5.591519e-114	7: Tumor	ACP5
3.275623e-118	0.2854536	0.390	0.177	7.323638e-114	7: Tumor	TMEM131
3.770414e-118	0.3119442	0.674	0.397	8.429892e-114	7: Tumor	BPTF
5.948694e-118	0.2620813	0.382	0.171	1.330009e-113	7: Tumor	AKT3
8.318937e-118	-0.3508538	0.014	0.237	1.859948e-113	7: Tumor	IL27RA
1.051667e-117	-0.3205430	0.001	0.216	2.351317e-113	7: Tumor	RSU1
1.134735e-117	0.2656730	0.432	0.205	2.537040e-113	7: Tumor	TIMM17A
1.364117e-117	-0.4279937	0.183	0.437	3.049894e-113	7: Tumor	PNRC2
1.762782e-117	-0.4963421	0.089	0.333	3.941228e-113	7: Tumor	NAMPT
3.252389e-117	-0.3674046	0.078	0.324	7.271690e-113	7: Tumor	CYBC1
3.594509e-117	-0.3312742	0.005	0.222	8.036603e-113	7: Tumor	NLRC5
4.015576e-117	-0.3310521	0.005	0.221	8.978025e-113	7: Tumor	HCP5
5.483928e-117	-0.4024425	0.100	0.349	1.226097e-112	7: Tumor	RBMS1
6.167512e-117	0.2572581	0.358	0.156	1.378932e-112	7: Tumor	FGD5-AS1
6.979736e-117	-0.4025589	0.093	0.340	1.560529e-112	7: Tumor	BBX
9.844008e-117	-0.3602938	0.041	0.273	2.200923e-112	7: Tumor	EPS15
2.213694e-116	-0.4215337	0.101	0.349	4.949377e-112	7: Tumor	SSH2
8.472761e-116	0.2826538	0.589	0.324	1.894340e-111	7: Tumor	ZMAT2
9.074922e-116	0.2622839	0.449	0.218	2.028971e-111	7: Tumor	TSG101
9.259152e-116	0.2571752	0.363	0.160	2.070161e-111	7: Tumor	RC3H2
1.312312e-115	0.2690013	0.523	0.272	2.934068e-111	7: Tumor	DNAJC7
1.374237e-115	-0.3553386	0.022	0.244	3.072520e-111	7: Tumor	PAG1
2.382595e-115	-0.3499790	0.004	0.218	5.327007e-111	7: Tumor	NCF4
3.445409e-115	-0.3760827	0.035	0.263	7.703246e-111	7: Tumor	RASGRP1
7.137314e-115	0.2625521	0.434	0.209	1.595761e-110	7: Tumor	TFG
7.174135e-115	0.2663703	0.463	0.230	1.603993e-110	7: Tumor	PSMD12
9.372771e-115	-0.3712925	0.022	0.244	2.095564e-110	7: Tumor	PLK3
9.446399e-115	0.2596242	0.380	0.171	2.112026e-110	7: Tumor	NELFCD
1.254352e-114	0.2550923	0.625	0.351	2.804479e-110	7: Tumor	ANXA5
1.806607e-114	-1.2065870	0.015	0.234	4.039213e-110	7: Tumor	IFI30
2.704350e-114	-0.3254333	0.003	0.214	6.046386e-110	7: Tumor	CCDC69
4.214840e-114	0.2651763	0.392	0.180	9.423538e-110	7: Tumor	CHD8
5.105177e-114	0.2673813	0.537	0.285	1.141415e-109	7: Tumor	ZNF644
6.897130e-114	-0.3514398	0.007	0.219	1.542060e-109	7: Tumor	NEDD9
9.079278e-114	-0.3821843	0.077	0.316	2.029945e-109	7: Tumor	RASA2
1.037825e-113	-0.4142814	0.004	0.216	2.320369e-109	7: Tumor	C1orf162
1.280001e-113	-0.4042343	0.049	0.279	2.861827e-109	7: Tumor	MT1X
2.320666e-113	-0.3425085	0.006	0.218	5.188545e-109	7: Tumor	PLEC
2.345090e-113	-0.3356935	0.003	0.213	5.243151e-109	7: Tumor	LY75
2.942017e-113	-0.5267527	0.306	0.532	6.577761e-109	7: Tumor	ABHD17A
3.052823e-113	-0.3175928	0.005	0.215	6.825502e-109	7: Tumor	SLC44A2
3.744384e-113	-0.7194399	0.011	0.225	8.371694e-109	7: Tumor	LAG3
7.552091e-113	0.3575975	0.932	0.736	1.688496e-108	7: Tumor	SNHG6
8.198533e-113	0.2540679	0.682	0.402	1.833028e-108	7: Tumor	EIF4A3
8.885987e-113	-0.3621443	0.072	0.308	1.986729e-108	7: Tumor	TINF2
9.312333e-113	-0.3772967	0.088	0.329	2.082051e-108	7: Tumor	DIAPH1
1.096549e-112	0.2901770	0.462	0.236	2.451663e-108	7: Tumor	LMF2
2.031434e-112	-0.3600032	0.063	0.298	4.541880e-108	7: Tumor	IFI27L2
2.358950e-112	-0.3889451	0.988	0.979	5.274141e-108	7: Tumor	RPSA
2.676222e-112	0.2663053	0.483	0.245	5.983496e-108	7: Tumor	CCNT1
3.594983e-112	0.2519312	0.418	0.199	8.037662e-108	7: Tumor	CLPTM1L
4.064328e-112	-0.7386351	0.013	0.228	9.087025e-108	7: Tumor	TNFRSF4
6.062915e-112	-0.3345532	0.004	0.212	1.355546e-107	7: Tumor	TESPA1
6.373050e-112	-0.5190597	0.317	0.544	1.424886e-107	7: Tumor	DDX3X
8.107954e-112	-0.3836918	0.112	0.355	1.812776e-107	7: Tumor	TRABD
9.331797e-112	-0.4848049	0.010	0.221	2.086403e-107	7: Tumor	HERC5
1.025298e-111	0.2824979	0.648	0.386	2.292361e-107	7: Tumor	PUF60
1.966384e-111	-0.3295670	0.003	0.210	4.396441e-107	7: Tumor	SCML4
1.995332e-111	0.2998201	0.803	0.539	4.461163e-107	7: Tumor	SEC61G
2.092563e-111	-0.3546940	0.013	0.226	4.678553e-107	7: Tumor	ELL2
4.533310e-111	-0.3935770	0.153	0.398	1.013558e-106	7: Tumor	AIP
9.826087e-111	0.2969746	0.994	0.970	2.196917e-106	7: Tumor	RPL4
1.204022e-110	0.3127926	0.941	0.740	2.691952e-106	7: Tumor	EIF3H
1.291412e-110	0.3046548	0.801	0.528	2.887338e-106	7: Tumor	ST13
1.455347e-110	-0.3277610	0.004	0.210	3.253864e-106	7: Tumor	MAML2
2.486689e-110	-0.3964531	0.008	0.216	5.559739e-106	7: Tumor	CD4
3.006573e-110	0.2642303	0.341	0.150	6.722096e-106	7: Tumor	RMND5A
4.413435e-110	-0.3334520	0.005	0.211	9.867559e-106	7: Tumor	DTX3L
4.414998e-110	-0.4124321	0.130	0.373	9.871051e-106	7: Tumor	ADD3
5.029113e-110	0.2515468	0.387	0.179	1.124409e-105	7: Tumor	USP7
1.031264e-109	-0.3065182	0.005	0.210	2.305700e-105	7: Tumor	ELMO1
1.915261e-109	-0.3572352	0.018	0.231	4.282141e-105	7: Tumor	IFNGR1
2.973033e-109	0.2601899	0.467	0.236	6.647108e-105	7: Tumor	LTA4H
3.201616e-109	0.5964005	0.303	0.135	7.158174e-105	7: Tumor	METRN
3.249714e-109	-0.3903808	0.124	0.364	7.265710e-105	7: Tumor	NUCB1
4.049552e-109	-0.3698445	0.068	0.300	9.053989e-105	7: Tumor	GNA13
5.716753e-109	0.2797815	0.564	0.310	1.278152e-104	7: Tumor	BDP1
7.087809e-109	0.2832356	0.996	0.989	1.584692e-104	7: Tumor	RPLP2
2.057219e-108	-0.3347993	0.062	0.290	4.599529e-104	7: Tumor	COQ10B
4.234925e-108	0.2577650	0.461	0.234	9.468444e-104	7: Tumor	HAGH
4.722613e-108	-0.3188611	0.004	0.206	1.055882e-103	7: Tumor	GPR132
9.179052e-108	-0.3808820	0.040	0.258	2.052252e-103	7: Tumor	ZNF267
1.351405e-107	0.2955860	0.727	0.462	3.021472e-103	7: Tumor	EIF5A
2.321434e-107	0.3018092	0.443	0.226	5.190263e-103	7: Tumor	NUMA1
2.031424e-106	-0.4248996	0.201	0.439	4.541858e-102	7: Tumor	SNX6
2.829422e-106	0.2779837	0.489	0.257	6.326022e-102	7: Tumor	PDS5A
3.507453e-106	-0.3631090	0.029	0.243	7.841964e-102	7: Tumor	SMAD7
4.573803e-106	-0.3614378	0.027	0.239	1.022611e-101	7: Tumor	GLRX
4.794878e-106	-0.3914411	0.092	0.324	1.072039e-101	7: Tumor	AAK1
9.341484e-106	0.2614494	0.525	0.283	2.088569e-101	7: Tumor	POLR2G
1.041148e-105	-0.4829385	0.012	0.215	2.327798e-101	7: Tumor	YBX3
1.081066e-105	0.2774907	0.634	0.369	2.417046e-101	7: Tumor	ACTN4
2.143932e-105	0.2538406	0.361	0.165	4.793402e-101	7: Tumor	PCNX4
2.309939e-105	-0.4970780	0.005	0.205	5.164561e-101	7: Tumor	TNFSF10
6.963270e-105	-0.3433581	0.055	0.275	1.556848e-100	7: Tumor	SLC2A4RG
8.111693e-105	-0.3066527	0.007	0.206	1.813612e-100	7: Tumor	SPATA13
9.341932e-105	-0.3308976	0.017	0.221	2.088669e-100	7: Tumor	PLEKHA2
9.912463e-105	-0.5331164	0.642	0.750	2.216229e-100	7: Tumor	STK17B
1.120362e-104	-0.4213623	0.254	0.487	2.504905e-100	7: Tumor	SRPRA
1.191939e-104	-0.3249926	0.032	0.243	2.664937e-100	7: Tumor	IFNAR2
2.586875e-104	0.2986400	0.687	0.425	5.783735e-100	7: Tumor	ZNF207
2.651515e-104	0.2588430	0.635	0.367	5.928258e-100	7: Tumor	ZFAND5
3.541449e-104	-0.3662907	0.065	0.288	7.917972e-100	7: Tumor	ETV6
3.896203e-104	-0.3846249	0.167	0.407	8.711130e-100	7: Tumor	NME3
7.806226e-104	-0.2968781	0.002	0.197	1.745316e-99	7: Tumor	SP140L
1.142727e-103	0.2711945	0.317	0.139	2.554909e-99	7: Tumor	NCOR2
2.373440e-103	-0.4061721	0.013	0.214	5.306537e-99	7: Tumor	MAF
4.156273e-103	-0.3061059	0.994	0.997	9.292595e-99	7: Tumor	RPS4X
5.950223e-103	-1.8752959	0.016	0.217	1.330351e-98	7: Tumor	CCL4
7.846000e-103	-0.3895703	0.004	0.199	1.754209e-98	7: Tumor	PTPRE
9.937854e-103	-0.3371147	0.003	0.197	2.221905e-98	7: Tumor	DDX60
1.258471e-102	0.2562541	0.576	0.325	2.813689e-98	7: Tumor	MMADHC
1.397825e-102	-0.3261923	0.051	0.267	3.125257e-98	7: Tumor	TMEM238
3.067634e-102	-0.3833625	0.104	0.332	6.858615e-98	7: Tumor	SYPL1
3.912823e-102	-0.3538574	0.082	0.305	8.748291e-98	7: Tumor	ELOVL5
5.804951e-102	0.2554375	0.306	0.131	1.297871e-97	7: Tumor	ZNF581
8.123737e-102	0.2657894	0.430	0.217	1.816305e-97	7: Tumor	HUWE1
8.495762e-102	-0.4023510	0.008	0.203	1.899482e-97	7: Tumor	PRDM1
9.018747e-102	-0.3663477	0.094	0.320	2.016411e-97	7: Tumor	TAOK3
1.262199e-101	-0.2866665	0.003	0.194	2.822024e-97	7: Tumor	UBA7
1.532993e-101	-0.2834733	0.002	0.192	3.427465e-97	7: Tumor	ARHGEF6
1.570858e-101	-0.2934965	0.994	0.997	3.512125e-97	7: Tumor	RPS28
1.689043e-101	-0.3092271	0.025	0.228	3.776363e-97	7: Tumor	KCNAB2
1.869121e-101	-0.3045868	0.032	0.240	4.178981e-97	7: Tumor	RGS14
5.009048e-101	-0.3142398	0.023	0.225	1.119923e-96	7: Tumor	TMEM131L
1.141512e-100	-0.3432989	0.097	0.322	2.552193e-96	7: Tumor	ETFB
1.333911e-100	-0.3260227	0.006	0.198	2.982358e-96	7: Tumor	IL4R
1.748015e-100	-0.3913982	0.025	0.227	3.908212e-96	7: Tumor	ASAH1
1.800786e-100	-0.2990556	0.005	0.196	4.026198e-96	7: Tumor	RAB29
2.105471e-100	-0.3085891	0.970	0.991	4.707412e-96	7: Tumor	MT-ND5
2.158790e-100	-0.3097882	0.030	0.233	4.826623e-96	7: Tumor	SFT2D1
2.409560e-100	-0.3938820	0.020	0.219	5.387294e-96	7: Tumor	LDLRAD4
3.280191e-100	-0.3494873	0.131	0.361	7.333852e-96	7: Tumor	ATRAID
4.824599e-100	-0.3124665	0.006	0.197	1.078684e-95	7: Tumor	TMEM173
4.883390e-100	-0.3886044	0.009	0.201	1.091828e-95	7: Tumor	MAL
5.125622e-100	0.2990056	0.648	0.393	1.145986e-95	7: Tumor	PRPF4B
6.601838e-100	0.2575362	0.353	0.164	1.476039e-95	7: Tumor	CCNT2
7.725244e-100	-0.7119825	0.022	0.220	1.727210e-95	7: Tumor	KLRB1
8.809263e-100	0.2592361	0.737	0.465	1.969575e-95	7: Tumor	NAPA
1.522453e-99	-0.3252101	0.020	0.217	3.403900e-95	7: Tumor	TRANK1
1.846506e-99	-0.2945582	0.005	0.194	4.128419e-95	7: Tumor	GRAP2
1.919509e-99	0.2850088	0.701	0.439	4.291638e-95	7: Tumor	TOP1
2.086407e-99	-0.4500987	0.006	0.196	4.664789e-95	7: Tumor	CD38
2.932379e-99	-0.4149183	0.026	0.226	6.556214e-95	7: Tumor	FAAH2
3.496822e-99	0.3871610	0.222	0.083	7.818194e-95	7: Tumor	CKS1B
3.623729e-99	0.5629341	0.122	0.029	8.101934e-95	7: Tumor	HIST1H1B
4.026049e-99	-0.3590228	0.042	0.249	9.001440e-95	7: Tumor	LFNG
4.041691e-99	-0.2859745	0.004	0.192	9.036412e-95	7: Tumor	SUSD3
4.730808e-99	-0.3932886	0.069	0.284	1.057714e-94	7: Tumor	LIMS1
5.293478e-99	0.2655638	0.519	0.286	1.183516e-94	7: Tumor	FXR1
5.462674e-99	-0.3810977	0.200	0.432	1.221345e-94	7: Tumor	REEP5
5.800942e-99	-0.3398719	0.066	0.281	1.296975e-94	7: Tumor	CCDC18-AS1
8.503220e-99	-0.3418314	0.060	0.273	1.901150e-94	7: Tumor	PSTPIP1
1.128137e-98	-0.4041701	0.138	0.366	2.522289e-94	7: Tumor	GPCPD1
1.368925e-98	-0.4484583	0.017	0.211	3.060643e-94	7: Tumor	CCR6
2.695817e-98	0.2633022	0.498	0.272	6.027308e-94	7: Tumor	R3HDM2
3.183528e-98	-0.2994838	0.011	0.202	7.117732e-94	7: Tumor	NMI
5.195357e-98	-0.2827405	0.005	0.191	1.161578e-93	7: Tumor	STAT6
7.194207e-98	0.2555145	0.332	0.151	1.608481e-93	7: Tumor	FOXJ3
1.286010e-97	-0.3229229	0.044	0.249	2.875262e-93	7: Tumor	CORO7
1.607788e-97	0.2723677	0.501	0.275	3.594693e-93	7: Tumor	CLTC
2.035348e-97	-0.3343162	0.026	0.224	4.550630e-93	7: Tumor	RAB27A
3.104151e-97	-0.3150595	0.003	0.188	6.940260e-93	7: Tumor	NIBAN1
4.703332e-97	0.2956243	0.451	0.242	1.051571e-92	7: Tumor	MANF
4.879857e-97	-0.2846407	0.023	0.219	1.091039e-92	7: Tumor	ARRDC1
5.260748e-97	0.2858811	0.577	0.338	1.176198e-92	7: Tumor	RNMT
6.326287e-97	-0.3025398	0.007	0.194	1.414431e-92	7: Tumor	SORL1
1.336741e-96	0.2692143	0.648	0.392	2.988685e-92	7: Tumor	PPP1R12A
2.923692e-96	-0.3799642	0.052	0.259	6.536791e-92	7: Tumor	CEBPB
5.494103e-96	0.2916078	0.997	0.988	1.228371e-91	7: Tumor	RPL5
7.772254e-96	0.2718130	0.564	0.323	1.737721e-91	7: Tumor	GOLGB1
8.763920e-96	-0.3899538	0.104	0.323	1.959437e-91	7: Tumor	NUB1
1.698100e-95	-0.9202413	0.020	0.211	3.796612e-91	7: Tumor	TIMP1
1.725910e-95	-0.3624595	0.157	0.386	3.858789e-91	7: Tumor	VPS13C
2.038067e-95	-0.2813151	0.008	0.192	4.556711e-91	7: Tumor	JADE2
2.507843e-95	-0.3276144	0.007	0.191	5.607035e-91	7: Tumor	IFIH1
2.838840e-95	0.2907853	0.872	0.659	6.347078e-91	7: Tumor	UBXN1
4.380729e-95	-0.2978303	0.009	0.194	9.794433e-91	7: Tumor	SH3BP5
4.841049e-95	-0.2919775	0.006	0.189	1.082362e-90	7: Tumor	PCED1B
6.793510e-95	-0.2989411	0.024	0.216	1.518893e-90	7: Tumor	ST3GAL1
6.866559e-95	-0.2642320	0.002	0.182	1.535225e-90	7: Tumor	GPR108
8.200589e-95	-0.3188294	0.004	0.185	1.833488e-90	7: Tumor	ZBP1
1.729838e-94	0.2591994	0.635	0.392	3.867571e-90	7: Tumor	RPN1
1.769233e-94	-0.3526987	0.118	0.338	3.955650e-90	7: Tumor	HBP1
2.289808e-94	-0.3096917	0.061	0.269	5.119553e-90	7: Tumor	TMEM109
2.345364e-94	-0.2844956	0.002	0.181	5.243764e-90	7: Tumor	GLIPR2
2.475142e-94	0.2580197	0.619	0.364	5.533922e-90	7: Tumor	CEBPZ
2.532791e-94	-0.2787288	0.002	0.181	5.662813e-90	7: Tumor	APOBEC3C
3.631126e-94	-0.4169273	0.087	0.298	8.118473e-90	7: Tumor	KLF3
4.219823e-94	0.2585346	0.428	0.221	9.434679e-90	7: Tumor	SPEN
4.642370e-94	0.2575932	0.650	0.393	1.037941e-89	7: Tumor	WNK1
5.790563e-94	-0.4449527	0.005	0.186	1.294654e-89	7: Tumor	HLA-DMB
9.943663e-94	-0.2941720	0.004	0.183	2.223204e-89	7: Tumor	PARP15
1.014488e-93	-0.2936272	0.006	0.187	2.268191e-89	7: Tumor	ITPKB
2.196141e-93	-0.2880328	0.017	0.203	4.910131e-89	7: Tumor	KANSL1-AS1
2.398089e-93	-0.2774897	0.020	0.208	5.361648e-89	7: Tumor	TP53I13
3.117047e-93	-0.3103115	0.006	0.186	6.969094e-89	7: Tumor	ADA2
3.164973e-93	0.2589555	0.589	0.352	7.076246e-89	7: Tumor	DCTN3
3.506673e-93	-0.3232301	0.007	0.187	7.840220e-89	7: Tumor	IFI44
4.597059e-93	-0.2976432	0.035	0.230	1.027810e-88	7: Tumor	PACS1
6.809989e-93	0.2868743	0.385	0.193	1.522577e-88	7: Tumor	MIS18BP1
6.812878e-93	-0.4308853	0.236	0.455	1.523223e-88	7: Tumor	SLC9A3R1
7.412978e-93	-0.2722395	0.007	0.187	1.657394e-88	7: Tumor	NLRP1
1.591503e-92	-0.4487900	0.257	0.467	3.558283e-88	7: Tumor	GCC2
4.963002e-92	-0.4202142	0.065	0.269	1.109628e-87	7: Tumor	SESN3
6.663545e-92	-0.3161404	0.071	0.278	1.489835e-87	7: Tumor	MFSD10
6.929832e-92	-0.4092532	0.301	0.511	1.549372e-87	7: Tumor	GRB2
7.663009e-92	-0.3172231	0.002	0.178	1.713295e-87	7: Tumor	STX11
7.807228e-92	-0.5118103	0.165	0.377	1.745540e-87	7: Tumor	KDM6B
1.095691e-91	0.2705885	0.979	0.916	2.449746e-87	7: Tumor	TMA7
1.652817e-91	-0.3073082	0.066	0.270	3.695369e-87	7: Tumor	FOXN3
1.759675e-91	-0.2751175	0.006	0.183	3.934281e-87	7: Tumor	NAAA
3.906628e-91	-0.4788191	0.007	0.185	8.734439e-87	7: Tumor	CTSH
3.970926e-91	-0.2877083	0.023	0.209	8.878196e-87	7: Tumor	SLK
5.234762e-91	-0.4959106	0.009	0.188	1.170388e-86	7: Tumor	CD8B
6.111352e-91	-0.2651719	0.006	0.182	1.366376e-86	7: Tumor	PSD4
7.857703e-91	-0.3016010	0.010	0.188	1.756825e-86	7: Tumor	NABP1
1.334540e-90	-0.3154769	0.060	0.260	2.983766e-86	7: Tumor	PLSCR3
1.511749e-90	-0.3824758	0.317	0.522	3.379968e-86	7: Tumor	CIAO2B
2.055768e-90	-0.3733568	0.200	0.418	4.596286e-86	7: Tumor	ARPC4
5.459692e-90	0.2577962	0.490	0.272	1.220678e-85	7: Tumor	TM9SF3
7.311112e-90	0.2849817	0.667	0.444	1.634618e-85	7: Tumor	SIVA1
7.901603e-90	-0.3394702	0.127	0.342	1.766640e-85	7: Tumor	NRBP1
8.101655e-90	-0.2659568	0.004	0.177	1.811368e-85	7: Tumor	L3MBTL3
1.158464e-89	-0.2945477	0.018	0.199	2.590094e-85	7: Tumor	TPP1
3.211795e-89	-0.3127696	0.074	0.277	7.180931e-85	7: Tumor	CNPPD1
3.642724e-89	-0.2964531	0.044	0.237	8.144402e-85	7: Tumor	JOSD1
4.140185e-89	-0.3063765	0.036	0.225	9.256626e-85	7: Tumor	TPST2
5.807637e-89	-0.2930180	0.018	0.198	1.298471e-84	7: Tumor	H2AFJ
6.075738e-89	-0.3943355	0.855	0.850	1.358414e-84	7: Tumor	UQCRB
6.419595e-89	-0.2972289	0.005	0.177	1.435293e-84	7: Tumor	DDX60L
9.726248e-89	-0.3153598	0.005	0.177	2.174595e-84	7: Tumor	AHR
1.192098e-88	-0.2834172	0.032	0.219	2.665294e-84	7: Tumor	TNIP2
1.573370e-88	-0.4455147	0.579	0.681	3.517740e-84	7: Tumor	SEPTIN7
2.275893e-88	-0.2684410	0.004	0.175	5.088442e-84	7: Tumor	MYO1F
2.978787e-88	-0.2743899	0.013	0.189	6.659972e-84	7: Tumor	PARP12
4.500949e-88	-0.3714097	0.166	0.381	1.006322e-83	7: Tumor	ATM
5.477689e-88	-0.2766265	0.029	0.214	1.224702e-83	7: Tumor	STX8
1.161100e-87	-0.3999319	0.403	0.580	2.595988e-83	7: Tumor	ANAPC16
1.310585e-87	-0.3647624	0.169	0.383	2.930206e-83	7: Tumor	MIER1
1.342114e-87	-0.2593623	0.003	0.172	3.000698e-83	7: Tumor	BCL9L
1.686096e-87	-0.3548166	0.124	0.337	3.769774e-83	7: Tumor	XRN1
1.785814e-87	-0.4286627	0.241	0.448	3.992723e-83	7: Tumor	BCAS2
3.031248e-87	-0.3145962	0.982	0.972	6.777264e-83	7: Tumor	PFDN5
4.173882e-87	-0.3332258	0.074	0.275	9.331966e-83	7: Tumor	MYLIP
6.228002e-87	-0.2914931	0.048	0.239	1.392457e-82	7: Tumor	FGD3
8.717573e-87	-0.2681845	0.004	0.172	1.949075e-82	7: Tumor	ITPR1
1.009548e-86	0.5838711	0.999	0.987	2.257148e-82	7: Tumor	RPS21
1.437419e-86	-0.3993477	0.245	0.455	3.213781e-82	7: Tumor	MYCBP2
4.620700e-86	-0.2774990	0.005	0.173	1.033096e-81	7: Tumor	SLAMF1
5.164746e-86	-0.3289356	0.042	0.228	1.154734e-81	7: Tumor	PRKCQ-AS1
6.519824e-86	-0.2611521	0.004	0.171	1.457702e-81	7: Tumor	AC008105.3
7.326759e-86	-0.3552694	0.017	0.191	1.638117e-81	7: Tumor	KLRG1
9.085454e-86	-0.2552049	0.004	0.170	2.031326e-81	7: Tumor	TRIM56
1.342938e-85	-0.2874425	0.028	0.207	3.002541e-81	7: Tumor	RAP2B
2.591474e-85	-0.3627864	0.006	0.173	5.794017e-81	7: Tumor	CHI3L2
3.383584e-85	-0.2795607	0.008	0.177	7.565017e-81	7: Tumor	EHD4
4.193853e-85	-0.2598117	0.010	0.179	9.376615e-81	7: Tumor	EHBP1L1
4.811122e-85	-0.3434815	0.079	0.276	1.075671e-80	7: Tumor	ERCC5
5.053293e-85	-0.4019572	0.885	0.944	1.129815e-80	7: Tumor	SH3BGRL3
6.442076e-85	-0.3055832	0.035	0.218	1.440319e-80	7: Tumor	MAN2B1
6.579319e-85	-0.2568949	0.006	0.172	1.471004e-80	7: Tumor	HACD4
8.465843e-85	-0.4547971	0.119	0.319	1.892793e-80	7: Tumor	LAP3
8.489504e-85	-0.2762426	0.002	0.165	1.898083e-80	7: Tumor	SLA2
9.576691e-85	-0.2898820	0.004	0.169	2.141157e-80	7: Tumor	SAMD3
1.061154e-84	-1.0820179	0.024	0.198	2.372529e-80	7: Tumor	MS4A1
1.187837e-84	-0.3277549	0.155	0.366	2.655766e-80	7: Tumor	NR1H2
1.274860e-84	-0.3303371	0.074	0.269	2.850332e-80	7: Tumor	RNF139
1.471667e-84	0.2530024	0.745	0.517	3.290352e-80	7: Tumor	PSMB6
1.552260e-84	0.2822720	0.520	0.305	3.470543e-80	7: Tumor	NKTR
2.534267e-84	-0.2740668	0.002	0.165	5.666114e-80	7: Tumor	AC007384.1
4.033891e-84	-0.2620207	0.030	0.209	9.018974e-80	7: Tumor	CAPN1
4.041438e-84	-0.3233098	0.067	0.261	9.035848e-80	7: Tumor	GPRIN3
4.168770e-84	-0.3109595	0.100	0.302	9.320535e-80	7: Tumor	MED30
4.589795e-84	-0.2983477	0.069	0.263	1.026186e-79	7: Tumor	ILK
1.254273e-83	-0.2679105	0.028	0.205	2.804304e-79	7: Tumor	LASP1
1.263706e-83	-0.3060356	0.087	0.285	2.825393e-79	7: Tumor	PRKACB
2.108273e-83	-0.3116237	0.085	0.283	4.713678e-79	7: Tumor	OGT
4.636877e-83	-0.2699082	0.018	0.188	1.036713e-78	7: Tumor	ST6GAL1
5.091598e-83	-0.2607199	0.004	0.166	1.138380e-78	7: Tumor	ITPR2
6.605700e-83	0.3069110	0.769	0.578	1.476902e-78	7: Tumor	NDUFA3
8.046149e-83	-0.2560963	0.018	0.188	1.798958e-78	7: Tumor	SLC10A3
1.418437e-82	-0.3635476	0.852	0.861	3.171341e-78	7: Tumor	OST4
1.625387e-82	-0.2727632	0.005	0.167	3.634040e-78	7: Tumor	BCL6
1.918001e-82	-1.2934534	0.031	0.203	4.288266e-78	7: Tumor	CD79A
2.139616e-82	-0.2659902	0.008	0.172	4.783753e-78	7: Tumor	ANXA2R
3.963467e-82	-0.3701502	0.208	0.413	8.861520e-78	7: Tumor	TCF25
4.965521e-82	-0.3071531	0.008	0.171	1.110191e-77	7: Tumor	DDX58
5.542741e-82	-0.2614968	0.009	0.173	1.239246e-77	7: Tumor	SERPINB6
5.759645e-82	-0.2709987	0.038	0.216	1.287741e-77	7: Tumor	CHCHD7
9.667103e-82	-0.2658079	0.036	0.214	2.161371e-77	7: Tumor	NDEL1
1.109750e-81	-0.2525713	0.001	0.159	2.481179e-77	7: Tumor	AC119396.1
1.647790e-81	-0.3011456	0.031	0.205	3.684128e-77	7: Tumor	ETV3
1.816618e-81	-0.3327020	0.006	0.167	4.061595e-77	7: Tumor	MIR4435-2HG
2.085470e-81	-0.2725850	0.003	0.162	4.662693e-77	7: Tumor	CD84
2.599674e-81	0.2586641	0.288	0.133	5.812350e-77	7: Tumor	SMC4
2.654783e-81	-0.2757121	0.049	0.231	5.935564e-77	7: Tumor	SMIM19
3.572167e-81	-0.2503830	0.006	0.166	7.986650e-77	7: Tumor	TRAF5
3.889625e-81	-0.5636689	0.698	0.736	8.696424e-77	7: Tumor	CD81
7.925616e-81	-0.3414668	0.071	0.260	1.772009e-76	7: Tumor	GRINA
2.040689e-80	-0.2702086	0.003	0.159	4.562573e-76	7: Tumor	UNC93B1
2.566595e-80	-0.2926583	0.980	0.976	5.738393e-76	7: Tumor	RPL27
2.984006e-80	-0.2715755	0.052	0.233	6.671641e-76	7: Tumor	LSM10
3.168296e-80	-0.2711986	0.033	0.207	7.083677e-76	7: Tumor	ATXN7
3.756145e-80	-0.3074414	0.003	0.160	8.397988e-76	7: Tumor	AOAH
4.663193e-80	-0.3992249	0.527	0.644	1.042597e-75	7: Tumor	UXT
4.915874e-80	-0.3637705	0.178	0.382	1.099091e-75	7: Tumor	SPCS3
1.400995e-79	-0.2554788	0.004	0.160	3.132346e-75	7: Tumor	ADAM8
4.591502e-79	-0.4326267	0.006	0.163	1.026568e-74	7: Tumor	IRF8
5.453778e-79	-0.2666301	0.055	0.235	1.219356e-74	7: Tumor	E2F4
1.255384e-78	-0.3517216	0.259	0.463	2.806788e-74	7: Tumor	SNHG5
2.762129e-78	-0.3022475	0.112	0.307	6.175568e-74	7: Tumor	ABI1
1.639719e-77	-0.2987298	0.089	0.277	3.666084e-73	7: Tumor	VOPP1
2.127193e-77	-0.2775960	0.082	0.270	4.755979e-73	7: Tumor	TMEM248
2.199378e-77	-0.2556800	0.034	0.203	4.917370e-73	7: Tumor	PPP2R5A
2.815045e-77	-0.2635281	0.002	0.152	6.293877e-73	7: Tumor	AL133415.1
3.302914e-77	-0.2622441	0.040	0.212	7.384654e-73	7: Tumor	PRKD2
5.072283e-77	-0.3341911	0.289	0.484	1.134061e-72	7: Tumor	SELENOT
5.229007e-77	-0.3576533	0.005	0.157	1.169101e-72	7: Tumor	LYN
6.031634e-77	-0.2834141	0.004	0.155	1.348553e-72	7: Tumor	GPR18
6.421952e-77	-0.2552349	0.016	0.175	1.435820e-72	7: Tumor	NFATC1
1.687256e-76	-0.3249140	0.009	0.163	3.772368e-72	7: Tumor	CXCR5
1.966209e-76	-0.2713703	0.057	0.234	4.396049e-72	7: Tumor	AP3B1
2.276953e-76	-0.2765930	0.031	0.197	5.090812e-72	7: Tumor	PDE4DIP
3.113425e-76	-0.2696669	0.058	0.235	6.960996e-72	7: Tumor	METTL23
5.431870e-76	-0.2602856	0.063	0.242	1.214457e-71	7: Tumor	DUSP11
8.097354e-76	-0.2623205	0.053	0.228	1.810406e-71	7: Tumor	RAB4B
1.218870e-75	-0.4123119	0.008	0.160	2.725149e-71	7: Tumor	MEF2C
2.038084e-75	-0.2571108	0.046	0.218	4.556748e-71	7: Tumor	SNAP23
3.865282e-75	-0.3405779	0.002	0.150	8.641997e-71	7: Tumor	LINC01871
3.959392e-75	-0.2690060	0.060	0.236	8.852409e-71	7: Tumor	NECAP2
5.423327e-75	-0.3178298	0.017	0.173	1.212548e-70	7: Tumor	ARMH1
1.457881e-74	-0.3939264	0.084	0.264	3.259530e-70	7: Tumor	NINJ1
1.459514e-74	-0.5112373	0.012	0.165	3.263182e-70	7: Tumor	IFIT3
3.852763e-74	-1.8593180	0.024	0.184	8.614007e-70	7: Tumor	IGKC
5.413701e-74	-0.2748180	0.058	0.232	1.210395e-69	7: Tumor	COX20
7.693442e-74	-0.3030220	0.065	0.239	1.720100e-69	7: Tumor	CHST12
1.572958e-73	-0.3558868	0.994	0.983	3.516820e-69	7: Tumor	H3F3B
2.271101e-73	-0.2701428	0.082	0.264	5.077727e-69	7: Tumor	HMOX2
2.774036e-73	-0.2964963	0.006	0.153	6.202190e-69	7: Tumor	SLAMF7
4.166352e-73	-0.5644576	0.121	0.306	9.315129e-69	7: Tumor	SOD2
5.337237e-73	-0.2518639	0.045	0.212	1.193300e-68	7: Tumor	FLII
5.592309e-73	0.2664792	0.536	0.347	1.250328e-68	7: Tumor	SELENOM
5.944454e-73	-0.2768726	0.065	0.239	1.329061e-68	7: Tumor	NGLY1
5.982299e-73	-0.7258096	0.007	0.153	1.337523e-68	7: Tumor	GZMH
6.867537e-73	-0.2597788	0.039	0.203	1.535444e-68	7: Tumor	HIVEP2
7.383018e-73	-0.2915140	0.108	0.294	1.650695e-68	7: Tumor	TRAPPC10
3.822263e-72	-0.2940325	0.119	0.304	8.545815e-68	7: Tumor	ZNF800
4.037198e-72	-0.6457534	0.230	0.414	9.026368e-68	7: Tumor	XBP1
4.331011e-72	-0.3213675	0.006	0.150	9.683274e-68	7: Tumor	HVCN1
6.005627e-72	-0.3271292	0.018	0.169	1.342738e-67	7: Tumor	OAS3
1.482748e-71	0.2569474	0.786	0.560	3.315128e-67	7: Tumor	ARGLU1
1.813400e-71	-0.2863600	0.077	0.252	4.054400e-67	7: Tumor	CNTRL
2.073544e-71	-0.2578095	0.066	0.238	4.636031e-67	7: Tumor	DNAJC4
2.315316e-71	-0.3350981	0.205	0.395	5.176583e-67	7: Tumor	SYNRG
2.832111e-71	-0.2692954	0.023	0.176	6.332033e-67	7: Tumor	HAPLN3
3.094390e-71	-0.2657596	0.061	0.231	6.918437e-67	7: Tumor	FAM102A
3.450741e-71	-0.3588906	0.376	0.544	7.715167e-67	7: Tumor	LAMTOR4
3.536180e-71	-0.2602466	0.068	0.241	7.906191e-67	7: Tumor	ZNF394
4.268679e-71	-0.3147040	0.048	0.212	9.543912e-67	7: Tumor	PELI1
9.763888e-71	-0.3685153	0.306	0.484	2.183010e-66	7: Tumor	MPHOSPH8
1.185653e-70	-0.2756559	0.084	0.260	2.650883e-66	7: Tumor	CPNE3
1.484848e-70	-0.2515323	0.005	0.147	3.319824e-66	7: Tumor	TNFSF8
4.647083e-70	-0.3482645	0.381	0.554	1.038995e-65	7: Tumor	N4BP2L2
4.811237e-70	-0.3561737	0.005	0.146	1.075696e-65	7: Tumor	ICAM1
5.854804e-70	-0.3381010	0.271	0.457	1.309017e-65	7: Tumor	FAM49B
9.189895e-70	-0.2983667	0.119	0.300	2.054677e-65	7: Tumor	CCDC107
1.134481e-69	-0.2869655	0.125	0.308	2.536472e-65	7: Tumor	RELA
1.227061e-69	-0.2691452	0.107	0.288	2.743462e-65	7: Tumor	FBXW5
2.064240e-69	-0.3131181	0.025	0.176	4.615229e-65	7: Tumor	AC020916.1
3.148862e-69	-0.2773970	0.102	0.281	7.040226e-65	7: Tumor	ZNRD1
3.529421e-69	-0.4529277	0.009	0.151	7.891079e-65	7: Tumor	IFIT1
6.001307e-69	-0.3364523	0.006	0.145	1.341772e-64	7: Tumor	IRF4
6.890712e-69	0.3239744	0.860	0.699	1.540625e-64	7: Tumor	ALDOA
7.009987e-69	-0.3818472	0.350	0.510	1.567293e-64	7: Tumor	PTP4A2
1.639053e-68	-0.5251830	0.413	0.549	3.664595e-64	7: Tumor	UCP2
2.066047e-68	-0.2744055	0.116	0.296	4.619267e-64	7: Tumor	LMBRD1
3.349298e-68	-0.2636786	0.057	0.220	7.488361e-64	7: Tumor	PML
4.835819e-68	-0.3022102	0.202	0.389	1.081193e-63	7: Tumor	TBRG1
6.693385e-68	-0.5165384	0.007	0.145	1.496507e-63	7: Tumor	IFIT2
1.298565e-67	-0.5472692	0.219	0.406	2.903332e-63	7: Tumor	MYADM
1.607640e-67	-0.2721183	0.047	0.205	3.594362e-63	7: Tumor	TNFRSF25
1.886897e-67	-0.3159024	0.076	0.244	4.218724e-63	7: Tumor	ANKRD37
2.269490e-67	-0.2575060	0.003	0.138	5.074125e-63	7: Tumor	MATK
3.948322e-67	-0.3145775	0.008	0.146	8.827657e-63	7: Tumor	PECAM1
5.610079e-67	-0.3398090	0.008	0.146	1.254302e-62	7: Tumor	MAGEH1
7.731879e-67	-0.2909377	0.083	0.252	1.728694e-62	7: Tumor	MTFP1
1.531655e-66	-0.2858501	0.086	0.255	3.424474e-62	7: Tumor	ZNFX1
2.233419e-66	-0.2562248	0.064	0.226	4.993477e-62	7: Tumor	MYD88
3.673389e-66	-0.2576899	0.084	0.253	8.212962e-62	7: Tumor	TMED5
4.537176e-66	-0.2529680	0.040	0.193	1.014422e-61	7: Tumor	SLC16A3
5.456293e-66	-0.3193446	0.023	0.167	1.219918e-61	7: Tumor	CD79B
7.358367e-66	-1.3835780	0.010	0.146	1.645184e-61	7: Tumor	GZMB
3.952785e-65	-0.2786059	0.147	0.326	8.837637e-61	7: Tumor	SCP2
4.206561e-65	-0.2663235	0.112	0.285	9.405030e-61	7: Tumor	DERL1
5.029767e-65	-0.3432050	0.130	0.303	1.124555e-60	7: Tumor	IER5
8.771552e-65	-0.3320726	0.249	0.426	1.961144e-60	7: Tumor	MCUB
3.584488e-64	-0.2617526	0.979	0.997	8.014199e-60	7: Tumor	MT-CYB
4.197928e-64	-0.2570496	0.072	0.234	9.385728e-60	7: Tumor	ERICH1
4.256941e-64	-0.2625493	0.050	0.203	9.517668e-60	7: Tumor	MGAT1
4.686613e-64	-0.3096802	0.006	0.136	1.047833e-59	7: Tumor	MT1E
5.203460e-64	0.2784223	0.911	0.737	1.163390e-59	7: Tumor	RBM39
6.177564e-64	-0.2604358	0.097	0.266	1.381180e-59	7: Tumor	DNAJB14
1.028138e-63	-0.2910353	0.007	0.138	2.298711e-59	7: Tumor	SWAP70
1.413807e-63	-0.3543939	0.208	0.383	3.160990e-59	7: Tumor	SYAP1
1.519468e-63	-0.2725080	0.099	0.267	3.397227e-59	7: Tumor	RAPGEF6
4.286994e-63	-0.2542054	0.068	0.227	9.584861e-59	7: Tumor	BIRC2
4.422575e-63	-0.2660118	0.050	0.201	9.887993e-59	7: Tumor	AL138963.4
6.070904e-63	-0.2569934	0.105	0.273	1.357333e-58	7: Tumor	OGFR
8.113217e-63	-0.3587146	0.166	0.337	1.813953e-58	7: Tumor	SNX2
1.463692e-62	-0.2581750	0.103	0.271	3.272522e-58	7: Tumor	DNAJC3
2.478518e-62	-0.3486724	0.509	0.622	5.541471e-58	7: Tumor	ARHGDIA
3.170801e-62	-0.2572567	0.100	0.266	7.089277e-58	7: Tumor	PPP1R35
4.386025e-62	-0.3507920	0.333	0.493	9.806274e-58	7: Tumor	WDR1
4.763376e-62	-0.3012839	0.153	0.325	1.064996e-57	7: Tumor	ZBTB1
6.222107e-62	-0.2548823	0.097	0.261	1.391139e-57	7: Tumor	HPS1
9.521787e-62	-0.2998180	0.198	0.372	2.128881e-57	7: Tumor	R3HDM4
1.898704e-61	-0.2784021	0.044	0.189	4.245123e-57	7: Tumor	PALM2-AKAP2
2.274916e-61	-0.2560151	0.141	0.313	5.086257e-57	7: Tumor	ABT1
3.631703e-61	-0.2632850	0.010	0.138	8.119761e-57	7: Tumor	CMPK2
5.235701e-61	-0.2548441	0.052	0.202	1.170598e-56	7: Tumor	PRMT9
7.653784e-61	-0.2882205	0.035	0.176	1.711233e-56	7: Tumor	NEU1
1.102442e-60	-0.4958275	0.013	0.141	2.464839e-56	7: Tumor	BANK1
1.323667e-60	-0.4710425	0.319	0.462	2.959455e-56	7: Tumor	CLDND1
5.358733e-60	-0.2606727	0.004	0.125	1.198105e-55	7: Tumor	CD40
7.554133e-60	-0.3227337	0.022	0.154	1.688953e-55	7: Tumor	NFKBID
2.493015e-59	0.2568207	0.396	0.238	5.573883e-55	7: Tumor	EPB41L4A-AS1
3.553957e-59	0.2603276	0.993	0.973	7.945937e-55	7: Tumor	RPL36A
4.253977e-59	-0.3457513	0.008	0.131	9.511041e-55	7: Tumor	RSAD2
1.618704e-58	-0.3104835	0.074	0.226	3.619098e-54	7: Tumor	POU2F2
2.775675e-58	-0.3418379	0.983	0.982	6.205853e-54	7: Tumor	EEF1B2
1.592258e-57	-0.2889707	0.046	0.185	3.559971e-53	7: Tumor	CD59
1.704109e-57	-0.3896379	0.171	0.329	3.810047e-53	7: Tumor	EIF2AK2
3.780947e-57	-0.2515160	0.089	0.243	8.453441e-53	7: Tumor	SNRK
6.441776e-57	-0.4856305	0.809	0.837	1.440252e-52	7: Tumor	TAGLN2
1.466789e-56	-0.8486056	0.314	0.470	3.279447e-52	7: Tumor	PSAP
1.606302e-56	-0.2710584	0.109	0.266	3.591370e-52	7: Tumor	ZBTB38
1.852160e-56	-0.2879658	0.091	0.242	4.141060e-52	7: Tumor	PDE3B
3.334812e-56	-0.4203600	0.010	0.129	7.455972e-52	7: Tumor	GEM
5.447084e-56	-0.5526187	0.508	0.614	1.217859e-51	7: Tumor	IER2
1.294119e-55	-0.2737353	0.087	0.236	2.893392e-51	7: Tumor	JMJD6
1.303171e-55	-0.3374610	0.898	0.861	2.913630e-51	7: Tumor	YWHAB
2.554799e-55	-0.3469712	0.009	0.125	5.712019e-51	7: Tumor	CD19
8.259955e-55	-0.2547582	0.111	0.266	1.846761e-50	7: Tumor	CREBRF
1.344557e-54	-0.2596685	0.094	0.244	3.006160e-50	7: Tumor	ATP2B4
1.389131e-54	-0.2559882	0.173	0.338	3.105820e-50	7: Tumor	ACADVL
1.560142e-54	-0.3233373	0.006	0.120	3.488166e-50	7: Tumor	TNFRSF18
4.277774e-54	-0.5159260	0.061	0.200	9.564246e-50	7: Tumor	LGALS3
5.633448e-54	-0.3068808	0.266	0.424	1.259526e-49	7: Tumor	MOB1A
6.541199e-54	-0.2669803	0.192	0.353	1.462481e-49	7: Tumor	WBP2
1.938752e-53	-0.3758316	0.496	0.598	4.334662e-49	7: Tumor	ARPC5
4.052035e-53	-0.4795583	0.225	0.372	9.059539e-49	7: Tumor	CHMP1B
6.236225e-53	-0.3583420	0.361	0.497	1.394295e-48	7: Tumor	CHD1
9.000185e-53	-0.3566362	0.005	0.115	2.012261e-48	7: Tumor	CTSL
1.493123e-52	-0.3104666	0.006	0.115	3.338325e-48	7: Tumor	HOPX
6.315251e-52	-0.3638113	0.003	0.110	1.411964e-47	7: Tumor	SPI1
1.040548e-51	-0.2927273	0.628	0.704	2.326457e-47	7: Tumor	ARF1
1.205653e-51	-0.2604110	0.211	0.370	2.695599e-47	7: Tumor	SDHD
1.302266e-51	-0.3448400	0.576	0.649	2.911607e-47	7: Tumor	PPP1CA
2.559700e-51	-0.2945523	0.850	0.821	5.722976e-47	7: Tumor	EIF3F
4.276547e-51	-0.3170961	0.019	0.134	9.561504e-47	7: Tumor	FCGRT
2.835501e-50	-0.2940923	0.005	0.109	6.339613e-46	7: Tumor	CYBB
1.956042e-49	-0.2819558	0.211	0.365	4.373319e-45	7: Tumor	SMARCA2
1.208855e-48	-0.5297904	0.154	0.309	2.702759e-44	7: Tumor	AL627171.2
1.409961e-48	-0.2618729	0.002	0.101	3.152390e-44	7: Tumor	CLIC3
1.767666e-48	-0.2721874	0.214	0.364	3.952148e-44	7: Tumor	MGST3
2.443279e-48	-0.2733181	0.006	0.107	5.462683e-44	7: Tumor	CXCR6
2.703403e-48	-0.3032599	0.647	0.694	6.044270e-44	7: Tumor	KRTCAP2
2.924684e-48	-0.2780754	0.245	0.397	6.539009e-44	7: Tumor	CLK1
3.741117e-48	-0.2508810	0.179	0.330	8.364390e-44	7: Tumor	PTBP3
5.187086e-48	-0.3811521	0.005	0.105	1.159729e-43	7: Tumor	LGMN
6.948012e-48	-0.2623694	0.175	0.323	1.553437e-43	7: Tumor	ADSS
2.554658e-47	-0.4357022	0.292	0.423	5.711704e-43	7: Tumor	ARID5B
2.314213e-46	0.3428229	0.530	0.366	5.174118e-42	7: Tumor	HSPB1
5.530726e-46	-0.2959827	0.981	0.967	1.236560e-41	7: Tumor	CFL1
5.832072e-46	-0.3398444	0.129	0.264	1.303935e-41	7: Tumor	CMC1
8.545007e-46	-0.5895851	0.004	0.100	1.910493e-41	7: Tumor	CCL4L2
8.735537e-46	-0.3277550	0.518	0.604	1.953091e-41	7: Tumor	UBE2B
1.012595e-45	-0.3515206	0.535	0.612	2.263959e-41	7: Tumor	YPEL3
1.354411e-45	-0.2770898	0.971	0.964	3.028193e-41	7: Tumor	ATP5F1E
1.468716e-45	-0.3295485	0.007	0.105	3.283755e-41	7: Tumor	CRTAM
5.266609e-45	-0.2677727	0.028	0.136	1.177508e-40	7: Tumor	GLA
1.032085e-44	-0.9219803	0.009	0.106	2.307535e-40	7: Tumor	TYROBP
2.018407e-44	-0.2550322	0.223	0.370	4.512755e-40	7: Tumor	TGOLN2
2.095907e-44	-0.3209128	0.525	0.607	4.686028e-40	7: Tumor	KMT2E
3.259891e-44	-0.2664702	0.007	0.102	7.288464e-40	7: Tumor	SPIB
6.412517e-44	-0.3004340	0.325	0.456	1.433711e-39	7: Tumor	SBDS
6.469667e-44	-0.2758979	0.209	0.352	1.446488e-39	7: Tumor	MACF1
1.993017e-43	-0.2590167	0.291	0.431	4.455987e-39	7: Tumor	FIS1
2.878205e-43	-0.3077137	0.474	0.566	6.435091e-39	7: Tumor	TMEM50A
4.859592e-43	-0.2940463	0.007	0.100	1.086508e-38	7: Tumor	IL2RA
6.701511e-43	-0.2525965	0.116	0.247	1.498324e-38	7: Tumor	TNIK
8.770127e-43	-0.2910208	0.327	0.453	1.960825e-38	7: Tumor	GTF3A
3.870897e-42	-1.9819022	0.023	0.125	8.654551e-38	7: Tumor	IGHG1
2.787705e-41	-0.2786525	0.539	0.616	6.232750e-37	7: Tumor	PSMB1
2.961361e-41	-0.9698172	0.468	0.546	6.621012e-37	7: Tumor	JUN
3.431864e-41	-0.3128938	0.851	0.813	7.672962e-37	7: Tumor	SRSF5
3.532113e-41	-0.4021127	0.015	0.108	7.897097e-37	7: Tumor	FOXP3
4.306295e-41	-0.2525376	0.031	0.133	9.628015e-37	7: Tumor	GK
1.146784e-40	-0.2945185	0.917	0.874	2.563979e-36	7: Tumor	ARPC3
4.578361e-40	-0.2908329	0.453	0.558	1.023630e-35	7: Tumor	TAX1BP1
4.849321e-40	-0.4972648	0.122	0.244	1.084211e-35	7: Tumor	GRN
1.076588e-39	-0.2895168	0.676	0.692	2.407036e-35	7: Tumor	UBE2D3
7.153857e-39	-0.3509122	0.458	0.559	1.599459e-34	7: Tumor	DBI
9.970951e-39	-0.2549880	0.144	0.271	2.229305e-34	7: Tumor	CBLB
2.387362e-38	-2.3371435	0.023	0.118	5.337665e-34	7: Tumor	IGKV3-20
5.184058e-37	-0.2545683	0.211	0.339	1.159052e-32	7: Tumor	RALGAPA1
2.792138e-36	-0.2940168	0.018	0.104	6.242662e-32	7: Tumor	TNF
1.199849e-35	-0.2738709	0.177	0.297	2.682623e-31	7: Tumor	SNX9
1.190465e-34	-0.2756815	0.624	0.667	2.661642e-30	7: Tumor	EIF5
2.685933e-34	-0.2622346	0.223	0.343	6.005209e-30	7: Tumor	TTC39C
2.763308e-34	-0.2633682	0.280	0.397	6.178204e-30	7: Tumor	PDE7A
6.422804e-34	1.1293068	0.802	0.724	1.436011e-29	7: Tumor	HIST1H4C
3.810223e-33	-0.2772187	0.103	0.210	8.518897e-29	7: Tumor	INSIG1
9.117687e-33	-0.3195454	0.142	0.255	2.038532e-28	7: Tumor	ID2
1.661456e-32	-0.2756344	0.528	0.585	3.714683e-28	7: Tumor	EMD
5.388994e-31	-0.2526164	0.485	0.570	1.204871e-26	7: Tumor	SEC62
2.486338e-29	-0.2955397	0.036	0.117	5.558954e-25	7: Tumor	SGK1
2.608914e-29	-0.3028111	0.758	0.736	5.833010e-25	7: Tumor	SOD1
3.240155e-29	-0.3163414	0.620	0.637	7.244338e-25	7: Tumor	LINC01578
1.031397e-28	-0.2703555	0.436	0.516	2.305997e-24	7: Tumor	SNX3
1.127412e-28	-0.3334345	0.068	0.157	2.520667e-24	7: Tumor	HES4
3.915650e-28	-0.3052846	0.317	0.405	8.754611e-24	7: Tumor	BCL11B
9.964421e-28	-0.2501407	0.282	0.385	2.227845e-23	7: Tumor	CDK2AP2
4.355440e-27	-0.2522198	0.458	0.527	9.737892e-23	7: Tumor	BLOC1S1
8.857429e-25	-0.6862191	0.236	0.321	1.980344e-20	7: Tumor	NR4A1
9.268134e-25	-0.3127938	0.078	0.159	2.072169e-20	7: Tumor	RALGPS2
1.350428e-23	-0.2897167	0.773	0.727	3.019287e-19	7: Tumor	DDX24
9.508688e-19	-0.2737881	0.598	0.603	2.125952e-14	7: Tumor	SMCHD1
4.549413e-17	-0.2691543	0.913	0.841	1.017158e-12	7: Tumor	SRSF7
8.835639e-17	-0.2920532	0.117	0.185	1.975472e-12	7: Tumor	WARS
9.209379e-16	0.2656376	0.988	0.996	2.059033e-11	7: Tumor	MT-ND4L
2.062266e-15	-0.2725782	0.947	0.940	4.610814e-11	7: Tumor	HSPA8
2.751232e-12	-0.4548261	0.521	0.515	6.151205e-08	7: Tumor	TUBA4A
6.659539e-10	-0.2635752	0.268	0.319	1.488940e-05	7: Tumor	CDKN1A
2.466068e-08	-0.3063147	0.069	0.106	5.513635e-04	7: Tumor	ATF3
6.552104e-08	-0.2943262	0.911	0.813	1.464919e-03	7: Tumor	SSR4
