## Supplementary material for "Tumor Regression Following Engineered Polyomavirus-Specific T Cell Therapy in Immune Checkpoint Inhibitor-Refractory Merkel Cell Carcinoma": Tables: TableS12.csv

p_val	avg_log2FC	pct.1	pct.2	p_val_adj	cluster	gene
0.000000e+00	1.0085134	0.790	0.516	0.000000e+00	0: T, naïve-like	KLF2
0.000000e+00	0.9187439	0.917	0.556	0.000000e+00	0: T, naïve-like	IL7R
0.000000e+00	0.7146597	1.000	0.996	0.000000e+00	0: T, naïve-like	FTH1
0.000000e+00	0.7111282	0.654	0.265	0.000000e+00	0: T, naïve-like	S1PR1
0.000000e+00	0.7047892	0.810	0.492	0.000000e+00	0: T, naïve-like	GPR183
0.000000e+00	0.7028980	0.977	0.888	0.000000e+00	0: T, naïve-like	ZFP36L2
0.000000e+00	0.6903940	0.972	0.705	0.000000e+00	0: T, naïve-like	LTB
0.000000e+00	0.6734854	0.800	0.466	0.000000e+00	0: T, naïve-like	CCR7
0.000000e+00	0.6429734	0.994	0.951	0.000000e+00	0: T, naïve-like	PABPC1
0.000000e+00	0.6319962	0.999	0.983	0.000000e+00	0: T, naïve-like	EEF1B2
0.000000e+00	0.6267945	1.000	1.000	0.000000e+00	0: T, naïve-like	RPL32
0.000000e+00	0.6054317	1.000	1.000	0.000000e+00	0: T, naïve-like	RPS3A
0.000000e+00	0.5866558	1.000	1.000	0.000000e+00	0: T, naïve-like	TPT1
0.000000e+00	0.5864319	1.000	1.000	0.000000e+00	0: T, naïve-like	RPS13
0.000000e+00	0.5761575	0.782	0.436	0.000000e+00	0: T, naïve-like	TCF7
0.000000e+00	0.5690336	1.000	1.000	0.000000e+00	0: T, naïve-like	RPS12
0.000000e+00	0.5631776	0.957	0.794	0.000000e+00	0: T, naïve-like	LDHB
0.000000e+00	0.5549249	1.000	1.000	0.000000e+00	0: T, naïve-like	RPL11
0.000000e+00	0.5475107	0.995	0.966	0.000000e+00	0: T, naïve-like	EEF1G
0.000000e+00	0.5384334	1.000	1.000	0.000000e+00	0: T, naïve-like	RPL3
0.000000e+00	0.5377838	1.000	0.998	0.000000e+00	0: T, naïve-like	RPS5
0.000000e+00	0.5329426	1.000	1.000	0.000000e+00	0: T, naïve-like	RPS6
0.000000e+00	0.5323239	0.996	0.953	0.000000e+00	0: T, naïve-like	SARAF
0.000000e+00	0.5230054	1.000	1.000	0.000000e+00	0: T, naïve-like	RPS27A
0.000000e+00	0.5193167	1.000	1.000	0.000000e+00	0: T, naïve-like	RPS18
0.000000e+00	0.5181578	1.000	1.000	0.000000e+00	0: T, naïve-like	EEF1A1
0.000000e+00	0.5130528	1.000	1.000	0.000000e+00	0: T, naïve-like	RPL34
0.000000e+00	0.5077950	1.000	1.000	0.000000e+00	0: T, naïve-like	RPL19
0.000000e+00	0.4999888	1.000	0.999	0.000000e+00	0: T, naïve-like	RPL21
0.000000e+00	0.4979520	0.979	0.890	0.000000e+00	0: T, naïve-like	FXYD5
0.000000e+00	0.4946121	1.000	0.998	0.000000e+00	0: T, naïve-like	RPL9
0.000000e+00	0.4943687	1.000	1.000	0.000000e+00	0: T, naïve-like	RPS14
0.000000e+00	0.4915652	1.000	1.000	0.000000e+00	0: T, naïve-like	RPL30
0.000000e+00	0.4883543	1.000	1.000	0.000000e+00	0: T, naïve-like	RPL13
0.000000e+00	0.4874582	1.000	1.000	0.000000e+00	0: T, naïve-like	RPS8
0.000000e+00	0.4853972	1.000	0.998	0.000000e+00	0: T, naïve-like	RPL5
0.000000e+00	0.4725337	1.000	1.000	0.000000e+00	0: T, naïve-like	RPS4X
0.000000e+00	0.4697879	0.999	0.989	0.000000e+00	0: T, naïve-like	RPL22
0.000000e+00	0.4526464	1.000	0.997	0.000000e+00	0: T, naïve-like	RPSA
0.000000e+00	0.4502574	1.000	1.000	0.000000e+00	0: T, naïve-like	RPS3
0.000000e+00	0.4436767	1.000	0.999	0.000000e+00	0: T, naïve-like	RPLP0
0.000000e+00	0.4360687	1.000	1.000	0.000000e+00	0: T, naïve-like	RPL29
0.000000e+00	0.4360169	1.000	1.000	0.000000e+00	0: T, naïve-like	RPL39
0.000000e+00	0.4350879	1.000	1.000	0.000000e+00	0: T, naïve-like	RPS23
0.000000e+00	0.4318167	1.000	1.000	0.000000e+00	0: T, naïve-like	RPL18
0.000000e+00	0.4292386	1.000	1.000	0.000000e+00	0: T, naïve-like	RPL18A
0.000000e+00	0.4255562	1.000	1.000	0.000000e+00	0: T, naïve-like	RPS19
0.000000e+00	0.4247756	1.000	1.000	0.000000e+00	0: T, naïve-like	RPL10
0.000000e+00	0.4136849	1.000	0.998	0.000000e+00	0: T, naïve-like	RPS9
0.000000e+00	0.4006574	1.000	0.999	0.000000e+00	0: T, naïve-like	RPL36
0.000000e+00	0.3995388	1.000	1.000	0.000000e+00	0: T, naïve-like	RPL8
0.000000e+00	0.3993062	1.000	0.997	0.000000e+00	0: T, naïve-like	RPL10A
0.000000e+00	0.3888059	1.000	1.000	0.000000e+00	0: T, naïve-like	RPL35A
0.000000e+00	0.3837745	1.000	1.000	0.000000e+00	0: T, naïve-like	RPL14
0.000000e+00	0.3800836	1.000	1.000	0.000000e+00	0: T, naïve-like	RPS2
0.000000e+00	0.3748857	1.000	1.000	0.000000e+00	0: T, naïve-like	RPS25
0.000000e+00	0.3732259	1.000	0.998	0.000000e+00	0: T, naïve-like	NACA
0.000000e+00	0.3717441	1.000	1.000	0.000000e+00	0: T, naïve-like	RPLP1
0.000000e+00	0.3454463	1.000	1.000	0.000000e+00	0: T, naïve-like	RPL12
0.000000e+00	-0.4302732	1.000	0.998	0.000000e+00	0: T, naïve-like	HLA-A
0.000000e+00	-0.5612064	0.997	0.999	0.000000e+00	0: T, naïve-like	PFN1
0.000000e+00	-0.6493028	0.065	0.365	0.000000e+00	0: T, naïve-like	HLA-DPA1
0.000000e+00	-0.7832286	0.964	0.981	0.000000e+00	0: T, naïve-like	GAPDH
0.000000e+00	-1.0872529	0.872	0.959	0.000000e+00	0: T, naïve-like	CD74
0.000000e+00	-1.1176904	0.104	0.409	0.000000e+00	0: T, naïve-like	PRF1
0.000000e+00	-1.2338196	0.103	0.436	0.000000e+00	0: T, naïve-like	CD8A
0.000000e+00	-1.3480076	0.251	0.586	0.000000e+00	0: T, naïve-like	GZMK
0.000000e+00	-1.4606241	0.179	0.504	0.000000e+00	0: T, naïve-like	GZMA
0.000000e+00	-1.6718479	0.127	0.573	0.000000e+00	0: T, naïve-like	CST7
0.000000e+00	-1.9978061	0.254	0.581	0.000000e+00	0: T, naïve-like	CCL5
0.000000e+00	-2.2425544	0.018	0.330	0.000000e+00	0: T, naïve-like	CCL4
0.000000e+00	-2.6177706	0.077	0.540	0.000000e+00	0: T, naïve-like	NKG7
5.356335e-307	-0.7341598	0.044	0.337	9.073632e-303	0: T, naïve-like	HLA-DRB1
1.429557e-305	0.3365293	1.000	0.999	2.421669e-301	0: T, naïve-like	RPLP2
6.219798e-305	0.3549759	1.000	0.999	1.053634e-300	0: T, naïve-like	RPL17
3.882052e-290	-0.5895600	0.075	0.367	6.576196e-286	0: T, naïve-like	HLA-DPB1
1.084047e-289	0.5672717	0.657	0.385	1.836376e-285	0: T, naïve-like	NOSIP
1.956032e-288	-0.7394032	0.128	0.428	3.313518e-284	0: T, naïve-like	TIGIT
6.050145e-288	0.4309312	0.993	0.975	1.024895e-283	0: T, naïve-like	RPL4
9.095332e-288	-0.9155279	0.062	0.348	1.540749e-283	0: T, naïve-like	LAG3
7.853234e-287	0.3333109	1.000	1.000	1.330338e-282	0: T, naïve-like	RPS28
3.539252e-284	-1.0656635	0.007	0.263	5.995493e-280	0: T, naïve-like	GZMH
1.159320e-283	0.3552677	1.000	1.000	1.963889e-279	0: T, naïve-like	RPL37
1.227091e-283	-0.5095837	0.994	0.997	2.078692e-279	0: T, naïve-like	UBC
1.420871e-280	-0.5944654	0.096	0.387	2.406956e-276	0: T, naïve-like	CYTOR
6.116151e-279	0.2758354	1.000	1.000	1.036076e-274	0: T, naïve-like	RPL26
1.226058e-271	-0.5878180	0.691	0.844	2.076943e-267	0: T, naïve-like	CLIC1
5.167511e-271	-0.5862371	0.083	0.373	8.753763e-267	0: T, naïve-like	KLRK1
1.292600e-268	-0.9267743	0.207	0.486	2.189665e-264	0: T, naïve-like	DUSP4
1.795782e-265	0.2559693	1.000	1.000	3.042055e-261	0: T, naïve-like	RPS15
2.744999e-265	0.3347105	1.000	0.998	4.650029e-261	0: T, naïve-like	RPS16
2.686891e-263	-0.2522432	1.000	1.000	4.551593e-259	0: T, naïve-like	B2M
3.138916e-259	-0.7662920	0.057	0.321	5.317323e-255	0: T, naïve-like	TNFSF9
1.993142e-258	0.4272973	0.642	0.350	3.376382e-254	0: T, naïve-like	FLT3LG
2.133991e-257	0.4818614	0.879	0.675	3.614981e-253	0: T, naïve-like	GAS5
2.293756e-253	0.3383813	1.000	0.996	3.885623e-249	0: T, naïve-like	RPL13A
1.018788e-250	0.3185628	0.239	0.056	1.725827e-246	0: T, naïve-like	CTSL
1.493259e-242	-0.2870789	1.000	0.999	2.529580e-238	0: T, naïve-like	HLA-B
1.918373e-241	0.3829904	0.998	0.985	3.249723e-237	0: T, naïve-like	RPL36A
4.895143e-241	0.3018951	0.247	0.063	8.292373e-237	0: T, naïve-like	LYPD3
3.448781e-240	0.5400032	0.873	0.668	5.842235e-236	0: T, naïve-like	SLC2A3
5.895057e-239	-0.8842115	0.231	0.489	9.986226e-235	0: T, naïve-like	METRNL
2.065506e-237	-1.7364723	0.009	0.232	3.498967e-233	0: T, naïve-like	GZMB
8.145097e-235	0.3522109	1.000	0.999	1.379779e-230	0: T, naïve-like	RPS21
2.101009e-229	0.3050711	1.000	0.999	3.559109e-225	0: T, naïve-like	RACK1
9.847075e-224	-0.6025540	0.299	0.543	1.668094e-219	0: T, naïve-like	CTSC
3.514938e-223	0.3143350	0.448	0.190	5.954304e-219	0: T, naïve-like	MAL
2.544089e-220	0.2988793	0.222	0.055	4.309687e-216	0: T, naïve-like	PLAUR
2.019487e-218	-0.7892528	0.794	0.887	3.421011e-214	0: T, naïve-like	DUSP2
3.274330e-218	-0.4353412	0.018	0.232	5.546715e-214	0: T, naïve-like	ZEB2
3.820153e-217	0.3938386	0.944	0.823	6.471340e-213	0: T, naïve-like	NOP53
4.286145e-217	0.3720470	0.992	0.976	7.260730e-213	0: T, naïve-like	EEF2
3.051836e-214	-0.5877345	0.631	0.760	5.169810e-210	0: T, naïve-like	CD81
2.388334e-211	0.3850412	0.428	0.196	4.045837e-207	0: T, naïve-like	ARRDC2
8.372924e-210	0.3878197	0.478	0.231	1.418373e-205	0: T, naïve-like	AQP3
2.321196e-209	-0.4346275	0.913	0.956	3.932105e-205	0: T, naïve-like	OAZ1
1.142835e-207	0.4507789	0.681	0.423	1.935962e-203	0: T, naïve-like	CD55
3.227135e-206	-0.3180043	0.999	0.997	5.466766e-202	0: T, naïve-like	HLA-C
2.196387e-205	-0.4119894	0.981	0.993	3.720680e-201	0: T, naïve-like	CFL1
2.304353e-205	0.3847643	0.493	0.250	3.903574e-201	0: T, naïve-like	SC5D
2.286438e-203	0.2975761	0.999	0.996	3.873226e-199	0: T, naïve-like	RPL35
2.490325e-202	0.2769942	1.000	0.999	4.218610e-198	0: T, naïve-like	RPL24
1.343587e-201	-0.4946398	0.158	0.400	2.276036e-197	0: T, naïve-like	APOBEC3G
6.274822e-200	-0.4898602	0.843	0.913	1.062955e-195	0: T, naïve-like	UBB
1.623192e-198	-0.4769919	0.894	0.938	2.749687e-194	0: T, naïve-like	CYBA
2.807199e-198	0.3655763	0.571	0.319	4.755396e-194	0: T, naïve-like	CAMK4
9.734557e-197	0.2757629	0.259	0.081	1.649034e-192	0: T, naïve-like	GRASP
7.268540e-196	0.3503037	0.974	0.927	1.231291e-191	0: T, naïve-like	RPL7
3.219520e-195	-0.5683028	0.252	0.487	5.453867e-191	0: T, naïve-like	SH2D1A
3.270617e-191	-0.4977971	0.077	0.298	5.540424e-187	0: T, naïve-like	HLA-DQB1
9.812038e-189	-0.4131025	0.044	0.250	1.662159e-184	0: T, naïve-like	PLEK
4.984433e-188	0.3902459	0.362	0.152	8.443629e-184	0: T, naïve-like	CCR6
6.564726e-186	-0.4798221	0.038	0.237	1.112065e-181	0: T, naïve-like	PTMS
8.396361e-185	0.3565334	0.415	0.197	1.422344e-180	0: T, naïve-like	AP3M2
3.344153e-184	0.2535950	1.000	1.000	5.664995e-180	0: T, naïve-like	RPL6
8.159507e-183	0.2608092	0.283	0.101	1.382220e-178	0: T, naïve-like	CMTM8
8.798139e-182	0.3376306	0.486	0.250	1.490405e-177	0: T, naïve-like	LEF1
1.907689e-180	-0.3914252	0.036	0.232	3.231624e-176	0: T, naïve-like	MIR4435-2HG
1.439846e-174	0.3349092	0.327	0.135	2.439100e-170	0: T, naïve-like	C1orf162
2.287914e-173	-0.4334268	1.000	1.000	3.875726e-169	0: T, naïve-like	ACTB
2.535497e-166	-0.6010249	0.089	0.292	4.295132e-162	0: T, naïve-like	FABP5
4.855994e-166	0.4393021	0.982	0.953	8.226054e-162	0: T, naïve-like	JUNB
5.575204e-165	0.3084441	0.990	0.960	9.444396e-161	0: T, naïve-like	RPL31
2.442902e-162	-0.3919547	0.041	0.224	4.138276e-158	0: T, naïve-like	ENC1
1.048020e-161	0.2575298	0.999	0.996	1.775346e-157	0: T, naïve-like	UBA52
8.502892e-161	-0.3444684	0.069	0.266	1.440390e-156	0: T, naïve-like	TOX
1.776564e-160	-0.3620051	0.962	0.977	3.009500e-156	0: T, naïve-like	MYL6
4.727491e-159	-0.3278541	0.042	0.224	8.008369e-155	0: T, naïve-like	HLA-DMA
4.905744e-158	-0.4639685	0.088	0.294	8.310330e-154	0: T, naïve-like	CD8B
1.026224e-157	-0.8667917	0.323	0.498	1.738423e-153	0: T, naïve-like	CTSW
1.169358e-157	-0.6145198	0.034	0.209	1.980892e-153	0: T, naïve-like	HLA-DRA
2.367075e-157	0.3516176	0.820	0.657	4.009824e-153	0: T, naïve-like	EIF3E
2.058619e-155	-0.3491630	0.972	0.980	3.487301e-151	0: T, naïve-like	ATP5F1E
3.756577e-153	-0.3681546	0.917	0.960	6.363641e-149	0: T, naïve-like	RAC2
1.089040e-152	-0.3299447	0.020	0.183	1.844834e-148	0: T, naïve-like	HLA-DRB5
1.789679e-152	0.2909491	0.433	0.225	3.031716e-148	0: T, naïve-like	RASGRP2
2.765830e-151	-0.5456797	0.990	0.978	4.685316e-147	0: T, naïve-like	IL32
6.158432e-149	-0.5363474	0.388	0.578	1.043238e-144	0: T, naïve-like	RNF19A
2.290372e-148	-0.3415001	0.010	0.161	3.879890e-144	0: T, naïve-like	TNFRSF9
4.744149e-145	-0.3272287	0.050	0.223	8.036589e-141	0: T, naïve-like	AOAH
4.175078e-144	-0.4903061	0.018	0.171	7.072581e-140	0: T, naïve-like	CRTAM
1.136933e-143	-0.2650833	0.013	0.164	1.925964e-139	0: T, naïve-like	DTHD1
6.525875e-143	0.3065914	0.477	0.266	1.105483e-138	0: T, naïve-like	KLF3
2.727888e-140	0.3441863	0.742	0.518	4.621042e-136	0: T, naïve-like	PTGER4
4.781395e-140	0.3121984	0.987	0.964	8.099683e-136	0: T, naïve-like	RPL38
5.743638e-140	-0.3980269	0.856	0.907	9.729722e-136	0: T, naïve-like	ARPC2
7.621155e-140	-0.6250105	0.006	0.146	1.291024e-135	0: T, naïve-like	CCL4L2
8.230181e-138	-0.4501742	0.010	0.153	1.394193e-133	0: T, naïve-like	KLRD1
2.196779e-137	0.3077880	0.570	0.356	3.721343e-133	0: T, naïve-like	ABLIM1
2.509338e-137	0.2568880	0.342	0.160	4.250819e-133	0: T, naïve-like	TIMP1
4.091190e-137	-0.4256288	0.197	0.390	6.930475e-133	0: T, naïve-like	LYST
1.605667e-136	-0.8279940	0.605	0.726	2.719999e-132	0: T, naïve-like	SAT1
2.509718e-135	-0.4073963	0.055	0.221	4.251462e-131	0: T, naïve-like	CD38
2.810581e-133	0.3158543	0.946	0.878	4.761124e-129	0: T, naïve-like	RPS4Y1
3.432090e-133	-0.4895546	0.308	0.486	5.813960e-129	0: T, naïve-like	GZMM
3.619834e-133	-0.4487440	0.167	0.354	6.131999e-129	0: T, naïve-like	CMC1
6.282623e-133	-0.3312094	0.982	0.982	1.064276e-128	0: T, naïve-like	PTPRC
7.928760e-133	-0.3943056	0.714	0.814	1.343132e-128	0: T, naïve-like	PSMB9
9.873809e-132	0.2827053	0.977	0.931	1.672623e-127	0: T, naïve-like	TOMM7
8.041687e-131	-0.3042353	0.962	0.977	1.362262e-126	0: T, naïve-like	SERF2
1.011036e-129	-0.5551633	0.607	0.711	1.712695e-125	0: T, naïve-like	COTL1
6.856561e-129	-0.4567703	0.726	0.809	1.161501e-124	0: T, naïve-like	HCST
9.556358e-127	-0.3464353	0.019	0.158	1.618847e-122	0: T, naïve-like	HLA-DQA1
4.432105e-126	-2.7889484	0.009	0.139	7.507985e-122	0: T, naïve-like	GNLY
2.176894e-125	0.3478701	0.909	0.786	3.687658e-121	0: T, naïve-like	ARL4C
7.521669e-125	0.3425989	0.692	0.489	1.274171e-120	0: T, naïve-like	SELL
6.970893e-123	-0.3779140	0.032	0.176	1.180869e-118	0: T, naïve-like	CXCR6
7.742736e-123	0.3747360	0.745	0.571	1.311619e-118	0: T, naïve-like	S100A11
1.461914e-122	0.3031589	0.679	0.491	2.476483e-118	0: T, naïve-like	ARHGAP15
4.999534e-121	-0.5554550	0.176	0.353	8.469211e-117	0: T, naïve-like	CTLA4
2.452088e-119	-0.5285786	0.485	0.610	4.153837e-115	0: T, naïve-like	CD27
3.557287e-119	-0.3747414	0.074	0.234	6.026044e-115	0: T, naïve-like	CHI3L2
1.983382e-118	-0.3371781	0.968	0.980	3.359849e-114	0: T, naïve-like	SH3BGRL3
2.891483e-118	0.2931413	0.928	0.849	4.898173e-114	0: T, naïve-like	RPS20
1.284764e-115	-0.3674085	0.793	0.850	2.176390e-111	0: T, naïve-like	LSP1
3.284115e-115	0.2910163	0.663	0.484	5.563291e-111	0: T, naïve-like	RNASET2
1.206037e-112	-0.3462523	0.979	0.980	2.043027e-108	0: T, naïve-like	SRGN
1.052940e-110	0.2513086	0.442	0.259	1.783681e-106	0: T, naïve-like	PDE3B
3.319444e-110	0.2595032	0.516	0.326	5.623139e-106	0: T, naïve-like	PIK3IP1
1.027017e-108	-0.4258963	0.629	0.742	1.739767e-104	0: T, naïve-like	RNF213
1.235351e-108	0.2971314	0.898	0.798	2.092684e-104	0: T, naïve-like	SNHG29
1.356981e-107	-0.4827245	0.296	0.459	2.298726e-103	0: T, naïve-like	CARD16
1.504646e-107	0.2953202	0.350	0.190	2.548870e-103	0: T, naïve-like	PASK
1.057257e-105	0.2784599	0.858	0.703	1.790993e-101	0: T, naïve-like	LEPROTL1
1.067943e-105	-0.4432884	0.344	0.508	1.809096e-101	0: T, naïve-like	SLA
3.835637e-105	-0.3841011	0.946	0.969	6.497569e-101	0: T, naïve-like	HSPA8
1.105451e-104	-0.4101602	0.678	0.758	1.872633e-100	0: T, naïve-like	ITGB2
1.115125e-104	0.2525767	0.450	0.273	1.889021e-100	0: T, naïve-like	RCAN3
2.442224e-103	-0.3135216	0.825	0.877	4.137127e-99	0: T, naïve-like	ARPC3
9.255217e-103	0.2539246	0.414	0.245	1.567834e-98	0: T, naïve-like	PRKCQ-AS1
2.908985e-101	-0.5263999	0.191	0.353	4.927820e-97	0: T, naïve-like	OASL
5.039468e-101	-0.3715544	0.270	0.436	8.536859e-97	0: T, naïve-like	RUNX3
2.217315e-100	-0.4998883	0.595	0.738	3.756132e-96	0: T, naïve-like	RGS1
2.244578e-99	-0.6198431	0.456	0.595	3.802316e-95	0: T, naïve-like	KLF6
5.302942e-98	-0.3622930	0.592	0.703	8.983183e-94	0: T, naïve-like	PARK7
6.972842e-98	-0.3866769	0.434	0.576	1.181199e-93	0: T, naïve-like	DYNLL1
8.314385e-98	-0.2921050	0.141	0.298	1.408457e-93	0: T, naïve-like	ABI3
1.035474e-97	-0.3325149	0.568	0.686	1.754092e-93	0: T, naïve-like	PPP1CA
7.340267e-97	0.2602431	0.585	0.407	1.243441e-92	0: T, naïve-like	FOXP1
2.506135e-95	0.2765685	0.626	0.447	4.245393e-91	0: T, naïve-like	SOCS3
9.534252e-95	-0.3895743	0.179	0.336	1.615102e-90	0: T, naïve-like	MAP3K8
2.038557e-94	-0.2704326	0.990	0.997	3.453315e-90	0: T, naïve-like	H3F3B
4.520324e-93	0.2727066	0.990	0.917	7.657428e-89	0: T, naïve-like	CXCR4
1.079509e-92	0.2501912	0.540	0.368	1.828688e-88	0: T, naïve-like	PPP1CB
1.213468e-92	-0.2714343	0.151	0.306	2.055614e-88	0: T, naïve-like	RAB27A
5.557114e-92	0.2796952	0.534	0.372	9.413752e-88	0: T, naïve-like	DCXR
1.216452e-91	-0.2724977	0.147	0.300	2.060670e-87	0: T, naïve-like	CHST12
3.209883e-91	-0.3663071	0.135	0.283	5.437541e-87	0: T, naïve-like	PMAIP1
3.562564e-91	-0.3846333	0.839	0.885	6.034983e-87	0: T, naïve-like	HMGB1
1.203012e-90	-0.3078824	0.263	0.436	2.037902e-86	0: T, naïve-like	CXCR3
3.552371e-90	-0.8092697	0.266	0.404	6.017717e-86	0: T, naïve-like	FOSB
5.444205e-90	0.2561421	0.558	0.384	9.222484e-86	0: T, naïve-like	XBP1
8.484085e-90	0.3326551	0.409	0.256	1.437204e-85	0: T, naïve-like	CDKN1A
6.800159e-89	-0.3390053	0.580	0.682	1.151947e-84	0: T, naïve-like	PSMB8
7.202747e-87	-0.3329644	0.596	0.701	1.220145e-82	0: T, naïve-like	DRAP1
1.126129e-86	-0.2656783	0.081	0.213	1.907662e-82	0: T, naïve-like	PTTG1
3.892130e-86	0.2577941	0.774	0.620	6.593268e-82	0: T, naïve-like	CDKN1B
6.907641e-86	-0.5280439	0.053	0.170	1.170154e-81	0: T, naïve-like	FOXP3
2.847341e-81	-0.2720744	0.751	0.826	4.823396e-77	0: T, naïve-like	UBL5
1.599291e-80	-0.4163647	0.147	0.279	2.709199e-76	0: T, naïve-like	ITM2C
4.730821e-80	-0.4173112	0.480	0.592	8.014010e-76	0: T, naïve-like	UBE2S
7.888971e-80	0.2514012	0.499	0.328	1.336392e-75	0: T, naïve-like	AREG
3.353139e-79	0.2620213	0.552	0.399	5.680217e-75	0: T, naïve-like	PRMT2
3.816008e-78	-0.2944754	0.185	0.329	6.464318e-74	0: T, naïve-like	RHOC
3.538852e-76	-0.3807417	0.908	0.933	5.994815e-72	0: T, naïve-like	HSP90AA1
1.443081e-75	0.2808832	0.522	0.375	2.444580e-71	0: T, naïve-like	GLIPR1
2.371225e-75	-0.3043697	0.535	0.642	4.016856e-71	0: T, naïve-like	GNG5
1.716276e-74	-0.3423210	0.980	0.991	2.907372e-70	0: T, naïve-like	ACTG1
3.423388e-74	-0.4379055	0.703	0.779	5.799219e-70	0: T, naïve-like	LY6E
1.790608e-73	-0.3029929	0.291	0.429	3.033290e-69	0: T, naïve-like	ACTN4
5.903247e-73	-0.2584438	0.203	0.343	1.000010e-68	0: T, naïve-like	GLCCI1
1.441842e-72	-0.3060181	0.404	0.535	2.442481e-68	0: T, naïve-like	CKLF
3.069249e-72	-0.2994506	0.850	0.888	5.199307e-68	0: T, naïve-like	SRSF7
4.594787e-72	-0.3361606	0.325	0.462	7.783569e-68	0: T, naïve-like	EFHD2
7.085269e-72	-0.4983287	0.480	0.586	1.200245e-67	0: T, naïve-like	TUBA4A
6.190576e-71	-0.2605224	0.709	0.773	1.048684e-66	0: T, naïve-like	ELOB
5.735658e-70	-0.3296347	0.531	0.625	9.716204e-66	0: T, naïve-like	ABHD17A
1.869239e-69	-0.3499859	0.360	0.505	3.166491e-65	0: T, naïve-like	GBP5
2.941584e-69	-0.3301429	0.373	0.503	4.983043e-65	0: T, naïve-like	IFI16
3.090278e-68	-0.2573788	0.855	0.891	5.234931e-64	0: T, naïve-like	CALM2
1.221429e-67	-0.3747525	0.440	0.547	2.069100e-63	0: T, naïve-like	CLDND1
4.443251e-67	-0.2697885	0.223	0.354	7.526866e-63	0: T, naïve-like	CBLB
1.281831e-65	-0.4526059	0.334	0.453	2.171421e-61	0: T, naïve-like	PPP1R15A
2.006439e-65	-0.3026364	0.758	0.797	3.398907e-61	0: T, naïve-like	CD99
9.343408e-65	-0.4557647	0.194	0.318	1.582773e-60	0: T, naïve-like	BATF
2.096276e-63	-0.2952565	0.355	0.481	3.551091e-59	0: T, naïve-like	HERPUD1
8.208953e-63	-0.2747164	0.107	0.221	1.390597e-58	0: T, naïve-like	LINC01871
1.015476e-62	-0.2762971	0.763	0.816	1.720216e-58	0: T, naïve-like	FYN
1.308004e-61	-0.2624653	0.145	0.263	2.215759e-57	0: T, naïve-like	C12orf75
1.387091e-60	-0.3914098	0.661	0.737	2.349733e-56	0: T, naïve-like	DNAJA1
1.655936e-60	-0.3631753	0.075	0.175	2.805155e-56	0: T, naïve-like	TNFRSF18
2.106941e-60	-0.4965306	0.600	0.697	3.569157e-56	0: T, naïve-like	MT2A
3.177478e-60	-0.3057289	0.458	0.564	5.382648e-56	0: T, naïve-like	COX5A
1.058128e-59	0.3602048	0.759	0.657	1.792468e-55	0: T, naïve-like	DDIT4
1.964860e-59	-0.3211785	0.200	0.324	3.328474e-55	0: T, naïve-like	ID2
2.174467e-59	-0.3820277	0.448	0.552	3.683547e-55	0: T, naïve-like	EPSTI1
2.440634e-59	-0.4185239	0.104	0.211	4.134433e-55	0: T, naïve-like	HSPA1A
2.480578e-59	-0.3260520	0.033	0.117	4.202099e-55	0: T, naïve-like	IFNG
1.581527e-58	-0.2571408	0.585	0.671	2.679106e-54	0: T, naïve-like	WIPF1
2.793287e-58	-0.5515392	0.714	0.756	4.731828e-54	0: T, naïve-like	ISG20
1.252147e-57	-0.3033784	0.494	0.591	2.121137e-53	0: T, naïve-like	TENT5C
2.308512e-57	-0.3676157	0.355	0.464	3.910620e-53	0: T, naïve-like	GSTP1
1.034589e-55	-0.2595212	0.201	0.321	1.752595e-51	0: T, naïve-like	SLC7A5
4.277071e-53	-0.2626716	0.351	0.469	7.245358e-49	0: T, naïve-like	ITGA4
1.320056e-52	-0.9280040	0.461	0.553	2.236176e-48	0: T, naïve-like	ISG15
1.348556e-52	-0.2890638	0.233	0.346	2.284454e-48	0: T, naïve-like	SERTAD1
2.320178e-52	-0.2540406	0.460	0.569	3.930382e-48	0: T, naïve-like	BRD2
2.970186e-50	-0.2839152	0.243	0.350	5.031495e-46	0: T, naïve-like	CD63
3.401321e-49	-0.2617449	0.278	0.387	5.761838e-45	0: T, naïve-like	CTSD
7.189957e-48	-0.2791663	0.778	0.800	1.217979e-43	0: T, naïve-like	PLAAT4
4.875931e-47	-0.2820747	0.204	0.306	8.259827e-43	0: T, naïve-like	SAMD9L
5.072489e-47	-0.3100147	0.348	0.453	8.592797e-43	0: T, naïve-like	IL2RB
5.334318e-47	-0.2560807	0.422	0.522	9.036334e-43	0: T, naïve-like	GNG2
5.812080e-47	-0.3068895	0.473	0.561	9.845664e-43	0: T, naïve-like	BST2
1.801801e-44	-0.3103548	0.309	0.411	3.052251e-40	0: T, naïve-like	NR4A3
1.224031e-43	-0.4579988	0.837	0.869	2.073509e-39	0: T, naïve-like	CRIP1
1.660597e-43	-0.2646070	0.453	0.535	2.813051e-39	0: T, naïve-like	CALM3
3.240400e-42	-0.2810630	0.277	0.374	5.489237e-38	0: T, naïve-like	IFI35
1.108127e-41	-0.2915596	0.786	0.818	1.877168e-37	0: T, naïve-like	LDHA
1.176790e-41	-0.3199206	0.622	0.676	1.993482e-37	0: T, naïve-like	TPI1
2.407999e-41	-0.3079930	0.395	0.485	4.079151e-37	0: T, naïve-like	TUBB4B
2.481481e-41	-0.2714528	0.051	0.123	4.203628e-37	0: T, naïve-like	SPON2
1.628535e-39	-0.2531444	0.788	0.844	2.758738e-35	0: T, naïve-like	IRF1
5.454962e-39	-0.5431822	0.669	0.693	9.240706e-35	0: T, naïve-like	DUSP1
4.702886e-38	-0.2745991	0.379	0.467	7.966688e-34	0: T, naïve-like	TNFRSF1B
5.360198e-38	-0.2517492	0.385	0.476	9.080175e-34	0: T, naïve-like	GBP2
1.548901e-36	-0.3026610	0.438	0.519	2.623838e-32	0: T, naïve-like	NEAT1
1.467234e-35	-0.2547638	0.404	0.494	2.485494e-31	0: T, naïve-like	ADGRE5
2.251220e-35	-0.2518776	0.628	0.691	3.813566e-31	0: T, naïve-like	MCL1
2.974926e-35	-0.3132174	0.136	0.216	5.039525e-31	0: T, naïve-like	TNFSF10
4.486528e-32	-0.2561476	0.981	0.981	7.600178e-28	0: T, naïve-like	JUND
3.787311e-31	-0.3184942	0.182	0.257	6.415704e-27	0: T, naïve-like	OAS1
6.381790e-31	-0.2543819	0.197	0.276	1.081075e-26	0: T, naïve-like	PLSCR1
4.372239e-29	-0.2859920	0.071	0.132	7.406573e-25	0: T, naïve-like	HSPA1B
1.891590e-28	-0.2654727	0.423	0.500	3.204353e-24	0: T, naïve-like	TAGAP
1.392442e-27	-0.4427804	0.087	0.147	2.358797e-23	0: T, naïve-like	IFIT2
1.458331e-26	-0.2536214	0.649	0.682	2.470413e-22	0: T, naïve-like	CALR
2.484295e-26	-0.5684127	0.362	0.428	4.208395e-22	0: T, naïve-like	IFI6
6.259466e-26	-0.2631104	0.309	0.383	1.060354e-21	0: T, naïve-like	RGS2
1.575661e-24	-0.3182317	0.096	0.155	2.669170e-20	0: T, naïve-like	GEM
8.092161e-24	-0.2851389	0.100	0.156	1.370812e-19	0: T, naïve-like	RSAD2
2.143241e-22	-0.2663808	0.185	0.247	3.630650e-18	0: T, naïve-like	HERC5
2.708827e-22	-0.3412601	0.114	0.169	4.588753e-18	0: T, naïve-like	IFIT1
3.229584e-22	-0.2568273	0.352	0.412	5.470915e-18	0: T, naïve-like	IRF7
5.349461e-22	-0.4531481	0.172	0.232	9.061988e-18	0: T, naïve-like	NR4A1
1.541987e-18	-0.2763141	0.082	0.128	2.612127e-14	0: T, naïve-like	IL2RA
1.592026e-18	-0.6164194	0.427	0.456	2.696892e-14	0: T, naïve-like	MX1
6.461774e-18	-0.3578700	0.347	0.400	1.094625e-13	0: T, naïve-like	HMGB2
6.355687e-17	-0.2811338	0.623	0.652	1.076653e-12	0: T, naïve-like	H2AFZ
2.937017e-14	-0.2766447	0.612	0.635	4.975307e-10	0: T, naïve-like	HMGN2
3.631900e-14	-0.2519944	0.135	0.178	6.152438e-10	0: T, naïve-like	MAGEH1
2.374113e-13	-0.2859110	0.382	0.418	4.021748e-09	0: T, naïve-like	MYADM
3.627980e-13	-0.4018017	0.179	0.222	6.145798e-09	0: T, naïve-like	LGALS1
8.160099e-13	-0.3488864	0.758	0.738	1.382321e-08	0: T, naïve-like	TSC22D3
6.886970e-12	-0.3932948	0.143	0.184	1.166653e-07	0: T, naïve-like	STMN1
2.969057e-08	-0.4655518	0.531	0.542	5.029582e-04	0: T, naïve-like	TUBA1B
5.199513e-08	-0.2604535	0.648	0.642	8.807975e-04	0: T, naïve-like	PKM
1.407825e-06	-0.3020455	0.142	0.164	2.384856e-02	0: T, naïve-like	IFIT3
0.000000e+00	2.3400292	0.869	0.453	0.000000e+00	1: T, early activated	FOS
0.000000e+00	1.5292250	0.776	0.330	0.000000e+00	1: T, early activated	FOSB
7.627019e-241	0.9637925	0.730	0.393	1.292017e-236	1: T, early activated	PPP1R15A
1.371968e-201	1.0785488	0.891	0.729	2.324114e-197	1: T, early activated	TSC22D3
2.254694e-199	1.4755408	0.875	0.623	3.819452e-195	1: T, early activated	ANXA1
1.329170e-195	1.1254181	0.869	0.670	2.251615e-191	1: T, early activated	DUSP1
7.999751e-193	1.1127472	0.794	0.537	1.355158e-188	1: T, early activated	KLF6
2.685985e-185	0.5662828	1.000	0.999	4.550059e-181	1: T, early activated	MT-CYB
1.516407e-184	0.5445925	0.421	0.138	2.568794e-180	1: T, early activated	AC020916.1
2.111346e-183	0.7080997	0.995	0.976	3.576621e-179	1: T, early activated	MT-ND2
1.762622e-173	0.8565627	0.895	0.624	2.985881e-169	1: T, early activated	IL7R
3.120034e-160	0.9154346	0.664	0.384	5.285338e-156	1: T, early activated	MYADM
4.931923e-133	0.4705809	1.000	0.999	8.354678e-129	1: T, early activated	MT-CO3
3.738674e-128	0.8375373	0.233	0.062	6.333314e-124	1: T, early activated	EGR1
1.658127e-126	-0.9233351	0.121	0.443	2.808867e-122	1: T, early activated	DUSP4
6.759347e-120	0.5326772	0.997	0.983	1.145033e-115	1: T, early activated	MT-ND4
3.048247e-115	-0.5049575	1.000	1.000	5.163730e-111	1: T, early activated	ACTB
6.495893e-115	0.4590964	1.000	0.998	1.100404e-110	1: T, early activated	MT-ND4L
2.814110e-108	-0.8641964	0.774	0.872	4.767102e-104	1: T, early activated	DUSP2
2.364985e-104	-0.5021134	0.998	0.998	4.006285e-100	1: T, early activated	PFN1
1.077007e-103	0.4720098	1.000	0.995	1.824449e-99	1: T, early activated	MT-ND1
2.809072e-103	0.7492791	0.593	0.374	4.758567e-99	1: T, early activated	TXNIP
1.162775e-101	-0.8829347	0.174	0.447	1.969741e-97	1: T, early activated	METRNL
1.216525e-101	0.5863855	0.992	0.979	2.060793e-97	1: T, early activated	JUND
2.039123e-100	-0.2675986	1.000	1.000	3.454275e-96	1: T, early activated	B2M
1.573792e-99	-0.7401770	0.487	0.722	2.666004e-95	1: T, early activated	RGS1
1.033767e-97	0.3921746	1.000	0.999	1.751201e-93	1: T, early activated	MT-CO1
9.913202e-96	0.3968582	1.000	0.999	1.679296e-91	1: T, early activated	MT-CO2
1.656561e-95	0.5226873	0.999	0.994	2.806214e-91	1: T, early activated	MT-ATP6
1.180612e-93	0.5160626	0.999	0.996	1.999958e-89	1: T, early activated	MT-ND3
1.238323e-91	-0.3165473	1.000	0.999	2.097720e-87	1: T, early activated	HLA-A
2.271068e-90	-0.4774025	0.812	0.902	3.847190e-86	1: T, early activated	ARPC2
1.437473e-85	0.6350389	0.830	0.707	2.435080e-81	1: T, early activated	DNAJA1
4.004593e-85	0.6132615	0.593	0.396	6.783781e-81	1: T, early activated	TUBA1A
7.323167e-83	0.4354584	0.335	0.150	1.240544e-78	1: T, early activated	NEU1
4.120320e-82	-1.0828528	0.263	0.478	6.979821e-78	1: T, early activated	CST7
9.799411e-80	0.4387422	0.997	0.989	1.660020e-75	1: T, early activated	MT-ND5
3.467687e-78	0.7046989	0.260	0.103	5.874262e-74	1: T, early activated	HSPA1B
1.037560e-77	-0.7149805	0.913	0.939	1.757626e-73	1: T, early activated	CD74
3.468380e-77	1.0874986	0.551	0.375	5.875436e-73	1: T, early activated	LMNA
5.492474e-77	1.1360024	0.703	0.503	9.304251e-73	1: T, early activated	JUN
1.331440e-76	-0.4036956	0.902	0.949	2.255459e-72	1: T, early activated	OAZ1
2.917409e-75	0.5438544	0.771	0.602	4.942090e-71	1: T, early activated	AHNAK
4.557068e-75	-0.6121990	0.965	0.978	7.719674e-71	1: T, early activated	GAPDH
4.956400e-74	-0.5615440	0.132	0.372	8.396141e-70	1: T, early activated	TIGIT
3.447544e-73	-0.4703850	0.082	0.308	5.840139e-69	1: T, early activated	HLA-DPA1
1.342175e-72	0.4910295	0.425	0.234	2.273645e-68	1: T, early activated	PNP
1.397094e-70	0.7211830	0.902	0.867	2.366678e-66	1: T, early activated	TNFAIP3
2.118480e-70	-0.4222403	0.355	0.590	3.588704e-66	1: T, early activated	RBM38
6.675547e-70	0.5540399	0.781	0.665	1.130838e-65	1: T, early activated	MCL1
2.095915e-69	-0.4543463	0.212	0.447	3.550480e-65	1: T, early activated	IL2RB
2.496879e-69	-0.5087026	0.316	0.550	4.229712e-65	1: T, early activated	RNF19A
5.336420e-69	0.5244896	1.000	0.998	9.039896e-65	1: T, early activated	MALAT1
4.215132e-68	0.5577135	0.941	0.871	7.140434e-64	1: T, early activated	MTRNR2L12
6.771274e-68	0.8037580	0.839	0.712	1.147054e-63	1: T, early activated	CD69
9.912588e-68	0.4494512	0.958	0.756	1.679192e-63	1: T, early activated	LTB
2.592155e-67	-0.3434409	0.965	0.980	4.391110e-63	1: T, early activated	ATP5F1E
1.298313e-63	-0.4938116	0.705	0.822	2.199342e-59	1: T, early activated	CREM
9.646955e-63	-0.4972890	0.077	0.280	1.634194e-58	1: T, early activated	HLA-DRB1
2.502483e-62	0.6948121	0.937	0.854	4.239206e-58	1: T, early activated	CRIP1
4.935657e-62	0.4069170	0.999	0.994	8.361004e-58	1: T, early activated	MT-ATP8
5.365040e-61	-0.6695548	0.630	0.756	9.088377e-57	1: T, early activated	ISG20
2.474675e-60	-0.3662678	0.397	0.614	4.192100e-56	1: T, early activated	RHOG
2.245254e-59	-0.4355587	0.560	0.729	3.803461e-55	1: T, early activated	FAM177A1
1.015380e-58	-0.3630876	0.724	0.845	1.720054e-54	1: T, early activated	SUB1
1.890760e-58	-0.3197099	0.373	0.595	3.202948e-54	1: T, early activated	PSMB3
1.063681e-56	-0.4209148	0.370	0.570	1.801876e-52	1: T, early activated	LITAF
1.239752e-56	-0.3886235	0.111	0.310	2.100139e-52	1: T, early activated	HLA-DPB1
4.306964e-56	-0.3337628	0.956	0.975	7.295998e-52	1: T, early activated	MYL6
5.477681e-56	0.4964070	0.210	0.087	9.279192e-52	1: T, early activated	TNF
9.090166e-56	-0.3490365	0.341	0.565	1.539874e-51	1: T, early activated	SYTL3
1.452196e-55	-0.3483687	0.027	0.191	2.460020e-51	1: T, early activated	ENC1
2.325645e-54	-1.4975383	0.284	0.435	3.939643e-50	1: T, early activated	NKG7
5.111836e-54	-1.1914382	0.081	0.266	8.659449e-50	1: T, early activated	CCL4
1.667440e-53	-0.3243348	0.798	0.870	2.824644e-49	1: T, early activated	ARPC3
2.933737e-53	-0.4539148	0.267	0.464	4.969750e-49	1: T, early activated	DUSP5
7.885759e-53	0.3602239	0.667	0.526	1.335848e-48	1: T, early activated	ARHGAP15
1.315861e-52	-0.7309048	0.046	0.212	2.229069e-48	1: T, early activated	GZMH
4.564799e-52	-0.4064652	0.242	0.445	7.732770e-48	1: T, early activated	SH2D1A
6.821740e-52	-0.7880679	0.555	0.684	1.155603e-47	1: T, early activated	MT2A
1.492695e-51	-0.7905144	0.189	0.366	2.528625e-47	1: T, early activated	CD8A
3.538231e-51	0.3314743	0.410	0.245	5.993764e-47	1: T, early activated	ARL4A
4.685857e-51	-0.3057448	0.833	0.901	7.937842e-47	1: T, early activated	MYL12B
5.530818e-51	-0.3294007	0.431	0.632	9.369206e-47	1: T, early activated	GNG5
3.687088e-50	-0.3483660	0.376	0.584	6.245927e-46	1: T, early activated	TENT5C
6.185809e-50	-0.4262953	0.614	0.738	1.047876e-45	1: T, early activated	CD81
1.181567e-49	0.2702326	1.000	0.999	2.001574e-45	1: T, early activated	EIF1
1.999303e-49	-0.3666493	0.141	0.329	3.386819e-45	1: T, early activated	CYTOR
2.313367e-49	-0.3395598	0.450	0.640	3.918843e-45	1: T, early activated	ATP5MC3
2.505108e-49	-0.2735708	0.986	0.990	4.243653e-45	1: T, early activated	ARHGDIB
3.079511e-49	-0.2904693	0.249	0.452	5.216692e-45	1: T, early activated	NDUFC1
1.333698e-48	-0.3897946	0.589	0.745	2.259285e-44	1: T, early activated	ZNF331
1.452533e-48	-0.2815215	0.064	0.230	2.460590e-44	1: T, early activated	TOX
1.490648e-48	-0.2891804	0.910	0.942	2.525157e-44	1: T, early activated	PSME1
1.793423e-48	-0.3091345	0.687	0.814	3.038059e-44	1: T, early activated	FYN
2.206927e-48	-0.7529232	0.167	0.347	3.738534e-44	1: T, early activated	PRF1
4.767344e-48	-0.3031118	0.746	0.842	8.075880e-44	1: T, early activated	SUMO2
9.246761e-48	-0.3694805	0.156	0.339	1.566401e-43	1: T, early activated	PFKFB3
1.014874e-47	-0.2909583	0.438	0.632	1.719197e-43	1: T, early activated	PSMB1
1.203240e-47	0.4300745	0.621	0.467	2.038289e-43	1: T, early activated	TAGAP
1.895741e-47	-0.3070364	0.579	0.736	3.211385e-43	1: T, early activated	COX5B
2.109996e-47	-0.3089122	0.310	0.511	3.574333e-43	1: T, early activated	DYNLT1
4.510788e-47	-0.3843190	0.982	0.989	7.641275e-43	1: T, early activated	ACTG1
1.110986e-46	-0.3486592	0.522	0.689	1.882010e-42	1: T, early activated	PARK7
2.146780e-46	-0.5231023	0.721	0.795	3.636646e-42	1: T, early activated	CD7
4.311740e-46	-0.2936563	0.572	0.731	7.304088e-42	1: T, early activated	COX7A2
7.682599e-46	-0.2975885	0.044	0.195	1.301432e-41	1: T, early activated	MIR4435-2HG
9.788249e-46	-0.3356851	0.043	0.192	1.658129e-41	1: T, early activated	CD38
1.099735e-45	-0.3427276	0.761	0.842	1.862951e-41	1: T, early activated	LSP1
1.384454e-45	-0.3023444	0.957	0.982	2.345266e-41	1: T, early activated	SRGN
1.825458e-45	-0.3638710	0.915	0.938	3.092326e-41	1: T, early activated	CXCR4
2.085217e-45	-0.3141059	0.463	0.648	3.532357e-41	1: T, early activated	ATP5IF1
2.641743e-45	-0.2732117	0.386	0.580	4.475113e-41	1: T, early activated	BRK1
4.563676e-45	-0.2947408	0.588	0.740	7.730867e-41	1: T, early activated	ATP5F1B
3.739206e-44	-0.2815295	0.627	0.769	6.334215e-40	1: T, early activated	ELOB
3.755304e-44	-0.3423131	0.092	0.256	6.361484e-40	1: T, early activated	HLA-DQB1
1.023920e-43	-0.3066930	0.532	0.701	1.734520e-39	1: T, early activated	COX8A
1.263982e-43	-0.2756699	0.353	0.536	2.141186e-39	1: T, early activated	PSMB6
1.695625e-43	-0.3039494	0.506	0.675	2.872389e-39	1: T, early activated	PSMB10
3.219399e-43	-0.4474394	0.988	0.981	5.453662e-39	1: T, early activated	IL32
9.734482e-43	-0.2611337	0.442	0.634	1.649021e-38	1: T, early activated	XRCC6
1.779469e-42	-0.3247485	0.286	0.470	3.014421e-38	1: T, early activated	VPS37B
1.990571e-42	-0.3339195	0.377	0.552	3.372027e-38	1: T, early activated	COX5A
2.585825e-42	-0.4595143	0.096	0.254	4.380388e-38	1: T, early activated	FABP5
2.742122e-42	-0.2764556	0.435	0.614	4.645155e-38	1: T, early activated	SNRPG
5.634083e-42	-0.2729485	0.440	0.622	9.544137e-38	1: T, early activated	ATP5MF
7.609163e-42	-0.3365919	0.277	0.461	1.288992e-37	1: T, early activated	TNFRSF1B
8.324158e-42	-0.2868026	0.946	0.949	1.410112e-37	1: T, early activated	RAC2
8.631387e-42	-0.3017264	0.377	0.559	1.462157e-37	1: T, early activated	DBI
9.827880e-42	-0.3933324	0.305	0.480	1.664843e-37	1: T, early activated	PIM3
1.364220e-41	0.3829523	0.700	0.570	2.310989e-37	1: T, early activated	GIMAP7
1.634785e-41	-1.3265421	0.049	0.187	2.769326e-37	1: T, early activated	GZMB
2.129337e-41	-0.3309352	0.694	0.798	3.607097e-37	1: T, early activated	PSMB9
2.442639e-41	-0.5503491	0.129	0.289	4.137831e-37	1: T, early activated	LAG3
3.238041e-41	-0.2618633	0.950	0.965	5.485242e-37	1: T, early activated	H3F3A
4.948643e-41	-0.3223794	0.062	0.206	8.383001e-37	1: T, early activated	CHI3L2
5.514585e-41	-0.4654769	0.040	0.176	9.341707e-37	1: T, early activated	HLA-DRA
6.948539e-41	-0.2735776	0.198	0.373	1.177082e-36	1: T, early activated	IDH2
8.592375e-41	-0.2898585	0.996	0.982	1.455548e-36	1: T, early activated	BTG1
2.271135e-40	-0.3074762	0.347	0.527	3.847303e-36	1: T, early activated	NFE2L2
3.336783e-40	-0.3191688	0.517	0.669	5.652511e-36	1: T, early activated	PSMB8
4.321197e-40	-0.3846742	0.261	0.432	7.320107e-36	1: T, early activated	CARD16
4.972299e-40	-0.2537497	0.337	0.523	8.423074e-36	1: T, early activated	RBX1
5.196506e-40	-0.2886204	0.184	0.356	8.802881e-36	1: T, early activated	LYST
5.349003e-40	-0.3432580	0.343	0.519	9.061211e-36	1: T, early activated	BCL3
6.671883e-40	0.7118691	0.747	0.641	1.130217e-35	1: T, early activated	RGCC
7.914442e-40	0.5407397	0.341	0.204	1.340706e-35	1: T, early activated	NR4A1
9.137390e-40	-0.2831533	0.191	0.362	1.547874e-35	1: T, early activated	NAMPT
1.284060e-39	-0.3421644	0.148	0.311	2.175197e-35	1: T, early activated	MAP3K8
1.513705e-39	0.3852406	0.722	0.605	2.564216e-35	1: T, early activated	S100A11
1.993626e-39	-0.3116316	0.405	0.577	3.377203e-35	1: T, early activated	PGAM1
1.993786e-39	-0.2523015	0.050	0.190	3.377473e-35	1: T, early activated	ZEB2
2.113751e-39	-0.2847435	0.824	0.884	3.580694e-35	1: T, early activated	YWHAB
2.135416e-39	-0.2540547	0.379	0.561	3.617395e-35	1: T, early activated	ERH
3.256375e-39	-0.3738426	0.511	0.667	5.516299e-35	1: T, early activated	SOCS1
3.878698e-39	-0.3483946	0.743	0.811	6.570514e-35	1: T, early activated	CLIC1
3.978702e-39	-0.4492654	0.581	0.694	6.739921e-35	1: T, early activated	COTL1
7.767771e-39	-0.2639966	0.361	0.539	1.315860e-34	1: T, early activated	PSMD8
1.088833e-38	-0.3033127	0.485	0.648	1.844483e-34	1: T, early activated	RHOH
2.812405e-38	-0.9139090	0.390	0.543	4.764214e-34	1: T, early activated	ISG15
3.652065e-38	0.3030926	0.428	0.281	6.186599e-34	1: T, early activated	AQP3
3.792672e-38	-0.2985851	0.956	0.958	6.424786e-34	1: T, early activated	CORO1A
1.169491e-37	0.3488309	0.442	0.305	1.981117e-33	1: T, early activated	SERTAD1
4.214607e-37	-0.5047452	0.122	0.267	7.139544e-33	1: T, early activated	TNFSF9
5.447963e-37	0.3413188	0.682	0.586	9.228849e-33	1: T, early activated	RSRP1
7.194825e-37	0.3303024	0.690	0.587	1.218803e-32	1: T, early activated	CCNL1
1.068030e-36	-0.3768462	0.303	0.454	1.809242e-32	1: T, early activated	GZMM
1.474744e-36	-0.2791682	0.505	0.674	2.498216e-32	1: T, early activated	CDKN1B
1.730272e-36	-0.2953095	0.527	0.668	2.931081e-32	1: T, early activated	PPP1CA
2.304549e-36	-0.2829559	0.395	0.575	3.903905e-32	1: T, early activated	NSMCE3
2.412682e-36	-0.3238399	0.366	0.536	4.087084e-32	1: T, early activated	UCP2
2.497555e-36	0.3557402	0.147	0.062	4.230858e-32	1: T, early activated	ATF3
4.389467e-36	-0.2664783	0.991	0.989	7.435757e-32	1: T, early activated	CFL1
5.145388e-36	-0.2611344	0.975	0.984	8.716287e-32	1: T, early activated	PPIA
5.895169e-36	-0.2605019	0.359	0.528	9.986416e-32	1: T, early activated	WDR1
9.315415e-36	0.4012135	0.567	0.452	1.578031e-31	1: T, early activated	TUBB4B
1.045266e-35	-0.2991083	0.362	0.529	1.770680e-31	1: T, early activated	CALM3
1.169159e-35	-0.2557025	0.323	0.489	1.980555e-31	1: T, early activated	PSMA5
2.062693e-35	0.3523406	0.638	0.543	3.494203e-31	1: T, early activated	IDS
2.847731e-35	-0.2595828	0.132	0.282	4.824056e-31	1: T, early activated	KPNA2
3.053451e-35	-0.2533403	0.463	0.630	5.172546e-31	1: T, early activated	RAP1B
3.239529e-35	-0.3603748	0.293	0.450	5.487761e-31	1: T, early activated	GSTP1
3.692161e-35	-0.2778938	0.427	0.594	6.254521e-31	1: T, early activated	ARID5A
4.262666e-35	-0.3963277	0.172	0.325	7.220956e-31	1: T, early activated	OASL
8.874629e-35	-0.3405839	0.731	0.801	1.503362e-30	1: T, early activated	PLAAT4
1.455164e-34	-0.2853288	0.480	0.639	2.465047e-30	1: T, early activated	PDE4B
1.697913e-34	-0.2998197	0.460	0.614	2.876265e-30	1: T, early activated	ABHD17A
5.771068e-34	-0.2504471	0.372	0.536	9.776189e-30	1: T, early activated	ATP5F1A
1.520625e-33	-0.2733874	0.421	0.585	2.575939e-29	1: T, early activated	C9orf16
2.269710e-33	-0.3078873	0.316	0.480	3.844888e-29	1: T, early activated	SLA
3.761246e-33	-0.2545293	0.353	0.510	6.371551e-29	1: T, early activated	PSMA6
4.034727e-33	-0.2841271	0.358	0.522	6.834827e-29	1: T, early activated	SH2D2A
9.319092e-33	0.2611592	0.992	0.975	1.578654e-28	1: T, early activated	DDX5
9.521998e-33	-0.2791466	0.070	0.198	1.613026e-28	1: T, early activated	PTMS
1.025065e-32	-0.2901980	0.036	0.149	1.736460e-28	1: T, early activated	CXCR6
1.172353e-32	-0.3000809	0.787	0.850	1.985967e-28	1: T, early activated	ARPC1B
1.351364e-32	-0.2698330	0.623	0.743	2.289210e-28	1: T, early activated	LCK
1.583209e-32	-0.2511041	0.190	0.341	2.681956e-28	1: T, early activated	PDCL3
2.761190e-32	-0.2782598	0.297	0.461	4.677456e-28	1: T, early activated	FOSL2
6.394230e-32	-0.4545037	0.040	0.150	1.083183e-27	1: T, early activated	FOXP3
7.048234e-32	-0.4199937	0.992	0.977	1.193971e-27	1: T, early activated	IFITM1
7.096721e-32	-0.3487118	0.417	0.565	1.202185e-27	1: T, early activated	PIK3R1
9.680529e-32	-0.2678797	0.412	0.567	1.639882e-27	1: T, early activated	NDUFV2
3.681594e-31	-0.3700186	0.459	0.590	6.236620e-27	1: T, early activated	CD27
5.201511e-31	-0.2802546	0.204	0.351	8.811359e-27	1: T, early activated	APOBEC3G
6.482942e-31	-0.2505709	0.027	0.131	1.098210e-26	1: T, early activated	HLA-DQA1
1.503858e-30	-0.3013976	0.400	0.552	2.547536e-26	1: T, early activated	BST2
1.537918e-30	-0.2694117	0.715	0.807	2.605234e-26	1: T, early activated	PSME2
1.593528e-30	-0.2534370	0.636	0.753	2.699437e-26	1: T, early activated	LEPROTL1
4.298060e-30	-0.3121165	0.734	0.818	7.280913e-26	1: T, early activated	LDHA
5.261486e-30	-0.3113223	0.349	0.494	8.912958e-26	1: T, early activated	CTSC
2.729033e-29	-0.2589793	0.460	0.605	4.622981e-25	1: T, early activated	SMAP2
4.369525e-29	-0.2558532	0.163	0.302	7.401975e-25	1: T, early activated	SLC7A5
4.701818e-29	-0.2742378	0.555	0.686	7.964880e-25	1: T, early activated	DRAP1
5.007775e-29	-0.2557596	0.703	0.796	8.483171e-25	1: T, early activated	JAK1
5.722661e-29	-0.6171472	0.324	0.460	9.694188e-25	1: T, early activated	MX1
1.134279e-28	0.2724693	0.951	0.868	1.921468e-24	1: T, early activated	CD52
1.169056e-28	-0.8276366	0.330	0.429	1.980381e-24	1: T, early activated	GZMA
1.756382e-28	0.3245145	0.960	0.923	2.975311e-24	1: T, early activated	HSP90AA1
4.548033e-28	0.2619734	0.461	0.342	7.704368e-24	1: T, early activated	IVNS1ABP
8.155835e-28	-0.2559939	0.686	0.788	1.381598e-23	1: T, early activated	SOD1
1.139269e-27	-0.2542704	0.309	0.455	1.929921e-23	1: T, early activated	IDI1
1.735008e-27	0.3330458	0.630	0.547	2.939104e-23	1: T, early activated	DDX3X
4.081244e-27	-0.3631115	0.535	0.654	6.913627e-23	1: T, early activated	PKM
4.130223e-27	0.2666267	0.557	0.443	6.996597e-23	1: T, early activated	RIPOR2
1.894838e-26	-0.2933345	0.360	0.504	3.209856e-22	1: T, early activated	CLEC2B
2.125148e-26	0.4035941	0.621	0.558	3.600001e-22	1: T, early activated	UBE2S
2.137122e-26	-0.2857636	0.144	0.267	3.620284e-22	1: T, early activated	PLSCR1
2.207457e-26	-0.2616838	0.148	0.277	3.739431e-22	1: T, early activated	GADD45A
3.556105e-26	-0.3507152	0.049	0.149	6.024042e-22	1: T, early activated	GEM
4.389867e-26	-0.3275105	0.344	0.484	7.436434e-22	1: T, early activated	ITM2A
5.798610e-26	-0.3559323	0.044	0.141	9.822845e-22	1: T, early activated	CRTAM
1.034598e-25	-0.2811900	0.230	0.361	1.752609e-21	1: T, early activated	IFI35
3.825867e-25	0.3647034	0.968	0.883	6.481019e-21	1: T, early activated	VIM
5.636349e-25	-0.2854541	0.191	0.317	9.547975e-21	1: T, early activated	CMC1
5.689225e-25	-0.6642849	0.437	0.507	9.637547e-21	1: T, early activated	GZMK
6.798527e-25	-0.3000908	0.133	0.252	1.151671e-20	1: T, early activated	CD8B
1.620347e-24	0.3172268	0.972	0.962	2.744868e-20	1: T, early activated	HSPA8
3.858260e-24	-0.2772964	0.504	0.628	6.535892e-20	1: T, early activated	SLC25A5
5.872316e-24	-0.2540666	0.608	0.716	9.947703e-20	1: T, early activated	CYTIP
9.752677e-24	0.2513381	0.425	0.315	1.652103e-19	1: T, early activated	SNHG1
1.431983e-23	-0.3633398	0.595	0.692	2.425779e-19	1: T, early activated	DDIT4
1.936468e-23	-0.3062820	0.411	0.536	3.280376e-19	1: T, early activated	EPSTI1
3.430572e-23	-0.2788355	0.068	0.167	5.811389e-19	1: T, early activated	HES4
4.489603e-23	-0.2512474	0.667	0.777	7.605387e-19	1: T, early activated	RAN
5.739700e-23	0.2830516	0.549	0.455	9.723052e-19	1: T, early activated	ZC3HAV1
8.705995e-23	0.3296371	0.465	0.367	1.474796e-18	1: T, early activated	CHMP1B
1.967780e-22	-0.2599511	0.312	0.445	3.333419e-18	1: T, early activated	ARID5B
2.798112e-22	-0.2937524	0.079	0.176	4.740002e-18	1: T, early activated	MAGEH1
3.165954e-22	-0.2964338	0.040	0.124	5.363125e-18	1: T, early activated	KLRD1
3.240280e-22	-0.2771479	0.592	0.706	5.489035e-18	1: T, early activated	ENO1
4.189315e-22	-0.4305314	0.034	0.118	7.096699e-18	1: T, early activated	CCL4L2
3.602423e-21	-0.2610575	0.409	0.530	6.102504e-17	1: T, early activated	CLDND1
4.639062e-21	-0.2953687	0.355	0.470	7.858571e-17	1: T, early activated	ICOS
3.284076e-20	0.2796846	0.888	0.825	5.563224e-16	1: T, early activated	TAGLN2
6.655271e-20	-0.2666458	0.565	0.671	1.127403e-15	1: T, early activated	TPI1
7.081122e-20	-0.2998013	0.154	0.254	1.199542e-15	1: T, early activated	ITM2C
8.002139e-20	0.2534398	0.534	0.447	1.355562e-15	1: T, early activated	NOSIP
8.596851e-20	0.4096899	0.760	0.707	1.456307e-15	1: T, early activated	DNAJB1
9.779288e-20	0.2768957	0.604	0.535	1.656611e-15	1: T, early activated	BRD2
9.021286e-19	-0.2628102	0.360	0.478	1.528206e-14	1: T, early activated	GBP5
1.097666e-18	-0.2891924	0.072	0.157	1.859446e-14	1: T, early activated	TNFRSF18
2.020116e-18	-0.2920918	0.526	0.639	3.422076e-14	1: T, early activated	HMGN2
3.360378e-18	-0.5334138	0.317	0.421	5.692481e-14	1: T, early activated	IFI6
4.271238e-18	-0.2835633	0.150	0.246	7.235478e-14	1: T, early activated	OAS1
4.628659e-18	-0.2618564	0.144	0.239	7.840949e-14	1: T, early activated	HERC5
5.787043e-18	-0.2922127	0.695	0.766	9.803251e-14	1: T, early activated	LY6E
5.959639e-17	0.2599682	0.714	0.635	1.009563e-12	1: T, early activated	ZFP36L1
9.335617e-17	-0.2876995	0.273	0.373	1.581453e-12	1: T, early activated	RGS2
9.413897e-17	-0.3099918	0.194	0.295	1.594714e-12	1: T, early activated	BATF
1.957519e-16	-0.7936556	0.469	0.500	3.316037e-12	1: T, early activated	CCL5
3.590693e-16	-0.3227179	0.287	0.396	6.082634e-12	1: T, early activated	HMGB2
6.766007e-16	-0.3143161	0.334	0.434	1.146162e-11	1: T, early activated	HIST1H1E
6.970968e-16	0.2756474	0.825	0.792	1.180882e-11	1: T, early activated	MT-ND6
1.000203e-15	-1.8048493	0.046	0.111	1.694343e-11	1: T, early activated	GNLY
1.170002e-15	0.3094483	0.459	0.379	1.981983e-11	1: T, early activated	CITED2
1.345771e-14	-0.2935932	0.285	0.375	2.279737e-10	1: T, early activated	BHLHE40
5.156759e-13	0.2591136	0.833	0.755	8.735549e-09	1: T, early activated	NFKBIA
3.025201e-12	-0.2756070	0.094	0.161	5.124690e-08	1: T, early activated	IFIT1
1.992480e-11	-0.2909813	0.619	0.674	3.375261e-07	1: T, early activated	STAT1
4.768232e-11	0.3237397	0.552	0.493	8.077385e-07	1: T, early activated	NEAT1
6.716386e-11	-0.4191409	0.403	0.458	1.137756e-06	1: T, early activated	CTSW
2.445148e-10	-0.4503016	0.218	0.285	4.142081e-06	1: T, early activated	TNFRSF4
1.070725e-09	-0.3246738	0.083	0.137	1.813807e-05	1: T, early activated	IFIT2
2.427752e-09	0.2703632	0.351	0.296	4.112611e-05	1: T, early activated	LINC00861
2.476004e-09	0.3055227	0.637	0.595	4.194351e-05	1: T, early activated	IER2
3.007092e-09	-0.3063682	0.515	0.563	5.094014e-05	1: T, early activated	TUBA4A
8.732843e-09	-0.2985666	0.110	0.163	1.479344e-04	1: T, early activated	IFIT3
1.078360e-08	0.2777499	0.932	0.882	1.826743e-04	1: T, early activated	ZFP36
1.283304e-08	-0.2513547	0.855	0.837	2.173918e-04	1: T, early activated	IFITM2
1.657161e-07	-0.3203355	0.126	0.178	2.807230e-03	1: T, early activated	STMN1
0.000000e+00	2.0535487	0.985	0.323	0.000000e+00	2: T, late activated	CCL5
0.000000e+00	1.7523498	0.968	0.334	0.000000e+00	2: T, late activated	GZMK
0.000000e+00	1.6922452	0.838	0.176	0.000000e+00	2: T, late activated	CD8A
0.000000e+00	1.5750017	0.615	0.119	0.000000e+00	2: T, late activated	CCL4
0.000000e+00	1.5603734	0.952	0.283	0.000000e+00	2: T, late activated	CST7
0.000000e+00	1.5293525	0.945	0.234	0.000000e+00	2: T, late activated	NKG7
0.000000e+00	1.1648395	0.867	0.261	0.000000e+00	2: T, late activated	GZMA
0.000000e+00	1.1074807	0.499	0.090	0.000000e+00	2: T, late activated	GZMH
0.000000e+00	1.0288892	0.582	0.137	0.000000e+00	2: T, late activated	TNFSF9
0.000000e+00	1.0176230	0.982	0.821	0.000000e+00	2: T, late activated	DUSP2
0.000000e+00	0.9933755	0.788	0.477	0.000000e+00	2: T, late activated	TUBA4A
0.000000e+00	0.9168357	0.591	0.117	0.000000e+00	2: T, late activated	CD8B
0.000000e+00	0.8270472	0.705	0.322	0.000000e+00	2: T, late activated	METRNL
0.000000e+00	0.8233128	0.528	0.144	0.000000e+00	2: T, late activated	ITM2C
0.000000e+00	0.7177641	0.907	0.663	0.000000e+00	2: T, late activated	CD81
0.000000e+00	0.7163577	0.563	0.171	0.000000e+00	2: T, late activated	LAG3
0.000000e+00	0.7039443	0.705	0.346	0.000000e+00	2: T, late activated	GZMM
0.000000e+00	0.6929574	0.287	0.047	0.000000e+00	2: T, late activated	CCL4L2
0.000000e+00	0.6902809	0.625	0.182	0.000000e+00	2: T, late activated	KLRK1
0.000000e+00	0.6000148	0.936	0.734	0.000000e+00	2: T, late activated	HCST
0.000000e+00	0.5974348	0.986	0.920	0.000000e+00	2: T, late activated	CD74
0.000000e+00	0.5824204	0.409	0.094	0.000000e+00	2: T, late activated	ENC1
0.000000e+00	0.5587157	0.775	0.338	0.000000e+00	2: T, late activated	CTSW
0.000000e+00	0.4971641	0.979	0.908	0.000000e+00	2: T, late activated	CYBA
0.000000e+00	0.4884285	0.414	0.095	0.000000e+00	2: T, late activated	AOAH
0.000000e+00	0.4457231	0.399	0.125	0.000000e+00	2: T, late activated	PLEK
0.000000e+00	0.2806694	0.581	0.242	0.000000e+00	2: T, late activated	PRF1
0.000000e+00	-0.3707774	1.000	1.000	0.000000e+00	2: T, late activated	RPL11
0.000000e+00	-0.4356563	1.000	1.000	0.000000e+00	2: T, late activated	RPL32
0.000000e+00	-0.6367262	0.833	0.942	0.000000e+00	2: T, late activated	FXYD5
0.000000e+00	-0.9992098	0.047	0.362	0.000000e+00	2: T, late activated	TNFRSF4
0.000000e+00	-1.3632366	0.589	0.840	0.000000e+00	2: T, late activated	LTB
7.158511e-290	0.2813920	1.000	0.999	1.212652e-285	2: T, late activated	HLA-B
2.525760e-285	-0.4322552	0.984	0.994	4.278637e-281	2: T, late activated	RPL22
3.559020e-277	-0.4832032	0.097	0.386	6.028979e-273	2: T, late activated	LEF1
5.408147e-277	-0.4327098	0.037	0.303	9.161401e-273	2: T, late activated	CD4
2.463382e-272	-0.4967878	0.056	0.328	4.172969e-268	2: T, late activated	MAL
2.885678e-270	-0.4150804	1.000	1.000	4.888339e-266	2: T, late activated	TPT1
2.314074e-266	0.2888681	0.232	0.049	3.920041e-262	2: T, late activated	KLRC4
3.165421e-263	0.4689778	0.542	0.266	5.362224e-259	2: T, late activated	APOBEC3G
9.790490e-262	-0.3745025	1.000	1.000	1.658509e-257	2: T, late activated	RPS13
5.218242e-260	-0.5236787	0.725	0.875	8.839701e-256	2: T, late activated	LDHB
5.715125e-259	0.3148399	0.273	0.072	9.681421e-255	2: T, late activated	DTHD1
2.971201e-251	0.3136538	0.280	0.079	5.033214e-247	2: T, late activated	F2R
3.996583e-251	0.3083085	0.250	0.062	6.770211e-247	2: T, late activated	PECAM1
1.032697e-250	0.4248044	0.345	0.118	1.749389e-246	2: T, late activated	YBX3
4.535039e-248	0.5266516	0.492	0.240	7.682355e-244	2: T, late activated	CMC1
1.299753e-245	0.3742376	0.487	0.217	2.201782e-241	2: T, late activated	HLA-DPA1
2.167349e-245	0.4569652	0.421	0.178	3.671489e-241	2: T, late activated	KLRG1
3.340100e-244	0.5368885	0.904	0.777	5.658129e-240	2: T, late activated	LDHA
2.333308e-242	0.5041647	0.984	0.919	3.952624e-238	2: T, late activated	CXCR4
6.858712e-241	0.4441555	0.371	0.142	1.161866e-236	2: T, late activated	AUTS2
1.394961e-239	0.3999694	0.487	0.223	2.363064e-235	2: T, late activated	HLA-DPB1
1.260227e-238	-0.6260444	0.334	0.615	2.134824e-234	2: T, late activated	SELL
2.991917e-235	0.2777357	0.264	0.073	5.068307e-231	2: T, late activated	SLAMF7
1.127018e-234	0.3512051	0.391	0.155	1.909169e-230	2: T, late activated	SAMD3
7.943841e-227	-0.3634314	1.000	1.000	1.345687e-222	2: T, late activated	RPS3A
2.561132e-218	0.3268748	0.273	0.082	4.338558e-214	2: T, late activated	CRTAM
8.809397e-216	0.4042971	0.452	0.219	1.492312e-211	2: T, late activated	JMJD6
5.198116e-214	-0.3011737	1.000	1.000	8.805608e-210	2: T, late activated	RPL29
9.782692e-214	-0.2894923	1.000	1.000	1.657188e-209	2: T, late activated	EEF1A1
7.479359e-211	0.2500784	0.198	0.045	1.267003e-206	2: T, late activated	EOMES
4.486753e-207	-0.5011651	0.045	0.263	7.600559e-203	2: T, late activated	CCR6
2.248744e-203	0.2556157	0.139	0.020	3.809373e-199	2: T, late activated	VCAM1
2.736465e-198	-0.2788057	1.000	1.000	4.635571e-194	2: T, late activated	RPL19
4.686602e-196	0.3198868	0.328	0.123	7.939104e-192	2: T, late activated	ZEB2
1.158519e-193	-0.6958381	0.480	0.708	1.962531e-189	2: T, late activated	IL7R
1.476863e-190	-0.3941002	0.961	0.978	2.501805e-186	2: T, late activated	EEF1G
1.669665e-188	0.2631188	1.000	0.997	2.828413e-184	2: T, late activated	HLA-C
2.893237e-188	-0.4309114	0.277	0.521	4.901143e-184	2: T, late activated	TMEM123
3.078496e-187	0.3528087	0.335	0.133	5.214973e-183	2: T, late activated	PTMS
4.814372e-183	0.4232111	0.927	0.861	8.155546e-179	2: T, late activated	SRSF7
2.820603e-179	0.2695410	0.287	0.107	4.778102e-175	2: T, late activated	PLAAT3
1.113701e-177	0.3782584	0.603	0.364	1.886609e-173	2: T, late activated	SH2D1A
2.174142e-176	0.4342081	0.703	0.499	3.682997e-172	2: T, late activated	LITAF
2.019531e-170	0.4152806	0.444	0.235	3.421086e-166	2: T, late activated	SLC7A5
1.080390e-165	0.4057743	0.875	0.766	1.830181e-161	2: T, late activated	PLAAT4
8.897497e-165	0.3736718	0.847	0.726	1.507236e-160	2: T, late activated	GUK1
1.357234e-164	0.3486075	0.879	0.754	2.299155e-160	2: T, late activated	CD99
4.373798e-164	-0.2708114	1.000	1.000	7.409213e-160	2: T, late activated	RPL8
1.449949e-162	0.4603893	0.641	0.438	2.456213e-158	2: T, late activated	CLEC2B
9.311699e-160	-0.6168306	0.019	0.183	1.577402e-155	2: T, late activated	FOXP3
3.346217e-159	0.3746259	0.553	0.337	5.668492e-155	2: T, late activated	RUNX3
5.470188e-158	0.4187480	0.795	0.645	9.266499e-154	2: T, late activated	COTL1
5.192762e-157	0.3072290	0.407	0.205	8.796539e-153	2: T, late activated	ABI3
2.691199e-156	-0.3916224	0.937	0.971	4.558892e-152	2: T, late activated	PABPC1
1.756996e-154	-0.3026385	1.000	1.000	2.976352e-150	2: T, late activated	RPS6
3.891174e-154	-0.6814428	0.554	0.711	6.591649e-150	2: T, late activated	STAT1
1.492692e-153	0.2688503	0.418	0.206	2.528620e-149	2: T, late activated	HLA-DRB1
2.863075e-150	-0.5737918	0.399	0.606	4.850048e-146	2: T, late activated	CCR7
1.557892e-148	-0.4595860	0.030	0.192	2.639069e-144	2: T, late activated	TNFRSF18
2.954009e-148	0.4275699	0.823	0.672	5.004092e-144	2: T, late activated	DNAJB1
1.103727e-145	-0.2720163	0.998	0.999	1.869713e-141	2: T, late activated	NACA
5.202029e-145	0.3060981	0.846	0.698	8.812237e-141	2: T, late activated	ITGB2
3.633747e-144	-0.3090006	0.116	0.312	6.155567e-140	2: T, late activated	TNFRSF25
3.753564e-144	-0.3914519	0.131	0.328	6.358537e-140	2: T, late activated	FAAH2
2.204915e-143	0.2688866	0.374	0.182	3.735126e-139	2: T, late activated	C12orf75
1.196346e-142	-0.3526493	0.241	0.452	2.026611e-138	2: T, late activated	ICAM2
1.453625e-142	-0.2532527	0.031	0.189	2.462441e-138	2: T, late activated	CMTM8
2.598239e-142	-0.3571055	0.099	0.285	4.401416e-138	2: T, late activated	LGALS9
1.929140e-141	0.3069040	0.990	0.976	3.267963e-137	2: T, late activated	CALM1
1.416761e-140	-0.2960580	1.000	1.000	2.399993e-136	2: T, late activated	RPS19
2.778418e-138	0.3290648	0.971	0.885	4.706641e-134	2: T, late activated	CD3D
3.404895e-137	0.2560327	0.303	0.137	5.767893e-133	2: T, late activated	GGA2
3.586754e-137	-0.2683440	1.000	1.000	6.075961e-133	2: T, late activated	RPL34
8.319769e-137	0.3348383	0.320	0.148	1.409369e-132	2: T, late activated	CHI3L2
1.902620e-136	0.4386946	0.641	0.476	3.223038e-132	2: T, late activated	CLDND1
1.886455e-135	-0.2869014	0.098	0.281	3.195655e-131	2: T, late activated	TMEM173
9.508542e-135	-0.3674534	0.276	0.477	1.610747e-130	2: T, late activated	FLT3LG
4.193720e-134	-0.3366267	1.000	0.999	7.104162e-130	2: T, late activated	TMSB10
1.212974e-133	0.3739992	0.470	0.286	2.054779e-129	2: T, late activated	SRRT
1.645280e-132	0.4090868	0.572	0.359	2.787105e-128	2: T, late activated	DUSP4
5.498265e-132	-0.2804668	0.998	0.999	9.314062e-128	2: T, late activated	RPL9
1.218274e-131	0.3378638	0.563	0.375	2.063755e-127	2: T, late activated	NFATC2
5.393577e-131	-0.4011391	0.130	0.313	9.136720e-127	2: T, late activated	SESN3
4.230899e-130	0.3597462	0.585	0.392	7.167143e-126	2: T, late activated	TC2N
5.137556e-130	-0.4543888	0.390	0.573	8.703019e-126	2: T, late activated	TCF7
1.737945e-129	-0.4255525	0.016	0.152	2.944079e-125	2: T, late activated	IL2RA
3.511713e-128	0.2532025	0.275	0.119	5.948842e-124	2: T, late activated	PDCD1
3.715736e-128	-0.3023481	0.064	0.228	6.294457e-124	2: T, late activated	C1orf162
5.590067e-128	-0.2544925	0.047	0.203	9.469573e-124	2: T, late activated	NCF4
6.987646e-128	0.2542361	0.303	0.142	1.183707e-123	2: T, late activated	MXRA7
7.687138e-127	0.3406898	0.821	0.685	1.302201e-122	2: T, late activated	CD3G
3.522992e-126	-0.4570603	0.110	0.283	5.967948e-122	2: T, late activated	OAS1
5.329407e-126	-0.5061619	0.318	0.511	9.028016e-122	2: T, late activated	ICOS
8.783388e-126	0.2569294	0.993	0.978	1.487906e-121	2: T, late activated	PTPRC
2.024068e-124	-0.3043354	0.082	0.251	3.428770e-120	2: T, late activated	TIMP1
2.813321e-123	-0.3618768	0.159	0.342	4.765766e-119	2: T, late activated	AQP3
1.337645e-122	-0.4683591	0.141	0.332	2.265971e-118	2: T, late activated	KLRB1
4.283617e-121	-0.3425201	0.984	0.988	7.256447e-117	2: T, late activated	EEF1B2
7.511268e-121	0.3126627	0.538	0.339	1.272409e-116	2: T, late activated	CXCR3
2.164092e-120	0.3537290	0.472	0.294	3.665971e-116	2: T, late activated	LYST
2.749401e-120	-0.4125096	0.124	0.298	4.657485e-116	2: T, late activated	IFI44L
5.619363e-115	0.2829627	0.999	0.994	9.519200e-111	2: T, late activated	RPS29
7.250591e-115	0.2536273	0.379	0.210	1.228250e-110	2: T, late activated	APMAP
2.052050e-114	0.3375063	0.689	0.522	3.476173e-110	2: T, late activated	TENT5C
1.021203e-113	-0.3017511	0.153	0.328	1.729918e-109	2: T, late activated	IL6ST
2.638992e-113	0.2568616	0.989	0.950	4.470453e-109	2: T, late activated	CD3E
3.932240e-112	0.2601735	0.985	0.976	6.661215e-108	2: T, late activated	ATP5F1E
2.144168e-110	-0.3905427	0.329	0.499	3.632221e-106	2: T, late activated	NOSIP
1.134496e-108	0.2952295	0.885	0.773	1.921835e-104	2: T, late activated	FYN
6.843143e-107	-0.4579709	0.411	0.566	1.159228e-102	2: T, late activated	EPSTI1
4.559210e-106	-0.4763510	0.054	0.191	7.723302e-102	2: T, late activated	IFIT1
1.295187e-105	-0.2656496	0.998	0.998	2.194046e-101	2: T, late activated	RPS5
4.166430e-105	-0.6818700	0.491	0.620	7.057932e-101	2: T, late activated	KLF2
5.691221e-105	0.2617596	0.405	0.238	9.640928e-101	2: T, late activated	THEMIS
6.782469e-105	-0.2805197	0.904	0.952	1.148950e-100	2: T, late activated	RPL7
1.602221e-103	-0.5199230	0.059	0.194	2.714162e-99	2: T, late activated	IFIT3
2.185713e-103	0.3385059	0.652	0.485	3.702598e-99	2: T, late activated	RNF19A
9.130975e-103	-0.8161984	0.341	0.487	1.546787e-98	2: T, late activated	MX1
9.417788e-103	0.2564989	0.398	0.232	1.595373e-98	2: T, late activated	SMAD7
3.076729e-102	-0.3041015	0.043	0.172	5.211979e-98	2: T, late activated	GK
6.628819e-102	0.2966925	0.938	0.880	1.122922e-97	2: T, late activated	UBB
9.569876e-101	0.2969009	0.654	0.502	1.621137e-96	2: T, late activated	PAXX
1.050243e-99	0.2518361	0.368	0.211	1.779112e-95	2: T, late activated	ANTKMT
1.502917e-99	0.3026184	0.621	0.459	2.545942e-95	2: T, late activated	CKLF
5.428690e-99	-0.2747528	0.162	0.329	9.196201e-95	2: T, late activated	SNX9
1.636486e-98	0.2812039	0.446	0.283	2.772208e-94	2: T, late activated	GABARAPL1
2.479022e-98	0.3108806	0.704	0.577	4.199463e-94	2: T, late activated	TERF2IP
2.480032e-98	0.2756802	0.608	0.436	4.201174e-94	2: T, late activated	CTSC
1.265977e-97	0.3109698	0.951	0.864	2.144565e-93	2: T, late activated	ZFP36
1.194480e-93	-0.2898021	0.602	0.733	2.023449e-89	2: T, late activated	EIF3E
2.736640e-93	0.3318891	0.668	0.527	4.635868e-89	2: T, late activated	UBE2S
3.053894e-92	-0.2714860	0.970	0.983	5.173297e-88	2: T, late activated	RPL4
4.324347e-92	0.2951964	0.699	0.535	7.325443e-88	2: T, late activated	CD27
9.699717e-92	-0.2671339	0.967	0.985	1.643132e-87	2: T, late activated	EEF2
3.668016e-91	0.2917335	0.499	0.349	6.213620e-87	2: T, late activated	ORAI1
1.128872e-90	0.2874091	0.685	0.539	1.912309e-86	2: T, late activated	CNN2
1.273110e-89	-0.4174876	0.527	0.650	2.156649e-85	2: T, late activated	NR3C1
3.065173e-89	-0.2691318	0.062	0.187	5.192403e-85	2: T, late activated	TBC1D4
6.147693e-89	0.3296805	0.580	0.425	1.041419e-84	2: T, late activated	SLA
2.489628e-88	-0.4988994	0.716	0.797	4.217430e-84	2: T, late activated	S100A4
2.287185e-86	0.2904620	0.542	0.393	3.874491e-82	2: T, late activated	AKNA
3.019165e-86	-0.2574946	0.020	0.121	5.114466e-82	2: T, late activated	RTKN2
1.411503e-85	0.3319540	0.895	0.807	2.391087e-81	2: T, late activated	IRF1
3.304629e-85	-0.3098042	0.088	0.216	5.598042e-81	2: T, late activated	OAS3
1.965276e-84	-0.2862707	0.478	0.633	3.329178e-80	2: T, late activated	SMAP2
5.961171e-83	-0.3007577	0.524	0.665	1.009822e-78	2: T, late activated	ANP32B
1.892715e-82	0.2965570	0.850	0.758	3.206259e-78	2: T, late activated	YPEL5
3.198911e-82	-0.3286094	0.277	0.434	5.418955e-78	2: T, late activated	PIM2
1.603706e-81	-0.2865313	0.177	0.325	2.716678e-77	2: T, late activated	PLAC8
1.861630e-81	-0.7479063	0.314	0.446	3.153601e-77	2: T, late activated	IFI6
2.178644e-81	0.2569563	0.366	0.225	3.690624e-77	2: T, late activated	PMEPA1
5.385138e-81	0.3300006	0.802	0.665	9.122424e-77	2: T, late activated	RGS1
6.644229e-81	-0.3014494	0.341	0.492	1.125532e-76	2: T, late activated	FOXP1
1.105021e-79	-0.2660943	0.205	0.351	1.871905e-75	2: T, late activated	TNIK
2.219130e-79	0.2740567	0.806	0.711	3.759206e-75	2: T, late activated	CD44
6.093241e-79	-0.2567002	0.280	0.432	1.032195e-74	2: T, late activated	ADD3
1.382357e-77	-1.0408377	0.451	0.557	2.341713e-73	2: T, late activated	ISG15
1.591432e-77	-0.3750043	0.080	0.198	2.695886e-73	2: T, late activated	MAGEH1
4.354675e-77	-0.3611743	0.060	0.171	7.376819e-73	2: T, late activated	RSAD2
1.509331e-76	0.2592816	0.822	0.745	2.556806e-72	2: T, late activated	LCP1
9.111506e-76	-0.5138162	0.053	0.160	1.543489e-71	2: T, late activated	IFIT2
6.949820e-75	-0.2574739	0.291	0.444	1.177299e-70	2: T, late activated	RORA
1.770216e-71	0.3891289	0.622	0.485	2.998746e-67	2: T, late activated	JUN
4.215543e-71	-0.3449596	0.529	0.647	7.141129e-67	2: T, late activated	S100A11
5.221490e-71	-0.3549095	0.139	0.264	8.845203e-67	2: T, late activated	HERC5
1.239315e-68	-0.2555292	0.435	0.564	2.099400e-64	2: T, late activated	RNASET2
4.069801e-68	-0.3944577	0.155	0.281	6.894243e-64	2: T, late activated	IFITM3
6.832412e-68	-0.2875621	0.467	0.584	1.157411e-63	2: T, late activated	NDUFV2
8.363129e-68	-0.2920453	0.329	0.468	1.416714e-63	2: T, late activated	ITGB1
1.205321e-67	-0.3466205	0.427	0.555	2.041814e-63	2: T, late activated	UCP2
4.380241e-66	0.3097951	0.335	0.218	7.420127e-62	2: T, late activated	PPP1R14B
2.198086e-64	0.2511668	0.414	0.283	3.723557e-60	2: T, late activated	SERTAD1
1.530823e-62	-0.3592800	0.999	0.996	2.593214e-58	2: T, late activated	FTH1
4.564361e-62	-0.3201065	0.470	0.590	7.732028e-58	2: T, late activated	BIRC3
1.808408e-61	0.2894026	0.640	0.533	3.063443e-57	2: T, late activated	PTPRCAP
2.305729e-61	-0.4413920	0.705	0.782	3.905904e-57	2: T, late activated	NFKBIA
1.866985e-60	-0.3959503	0.968	0.958	3.162672e-56	2: T, late activated	JUNB
4.695461e-60	0.2563398	0.895	0.811	7.954111e-56	2: T, late activated	NR4A2
2.610062e-59	-0.2956038	0.230	0.352	4.421445e-55	2: T, late activated	EIF2AK2
2.934950e-59	-0.2671902	0.662	0.751	4.971805e-55	2: T, late activated	GAS5
1.399751e-58	-0.3293103	0.068	0.166	2.371179e-54	2: T, late activated	GEM
7.740637e-55	-0.3456992	0.315	0.426	1.311264e-50	2: T, late activated	IRF7
3.705405e-54	-0.3406296	0.466	0.566	6.276956e-50	2: T, late activated	TRIM22
1.339553e-52	-0.3673999	0.302	0.407	2.269202e-48	2: T, late activated	MX2
2.173785e-52	-0.2728098	0.232	0.345	3.682392e-48	2: T, late activated	CORO1B
2.675254e-51	-0.3047643	0.349	0.463	4.531881e-47	2: T, late activated	ARID5B
1.049729e-50	-0.3292457	0.660	0.742	1.778242e-46	2: T, late activated	SLC2A3
5.576371e-49	0.2583603	0.151	0.076	9.446372e-45	2: T, late activated	IFNG
3.951838e-48	-0.3010749	0.470	0.563	6.694413e-44	2: T, late activated	BST2
4.576092e-48	0.6029774	0.134	0.065	7.751900e-44	2: T, late activated	TRBV19
5.590345e-48	-0.3362196	0.800	0.853	9.470044e-44	2: T, late activated	IFITM2
5.908479e-47	-0.2613514	0.250	0.357	1.000896e-42	2: T, late activated	SAMD9
9.256283e-47	-0.2729008	0.267	0.371	1.568014e-42	2: T, late activated	XAF1
6.203589e-45	-0.3182946	0.126	0.220	1.050888e-40	2: T, late activated	TNFSF10
1.101119e-44	-0.6073644	0.651	0.710	1.865295e-40	2: T, late activated	SAT1
5.922278e-44	-0.2691174	0.160	0.259	1.003234e-39	2: T, late activated	PHLDA1
6.098902e-44	-0.2549437	0.317	0.432	1.033154e-39	2: T, late activated	NFKBIZ
5.717175e-43	-0.2600037	0.509	0.599	9.684894e-39	2: T, late activated	PTGER4
8.142128e-43	-0.3839613	0.215	0.312	1.379276e-38	2: T, late activated	BATF
3.082977e-35	-0.3058808	0.240	0.331	5.222563e-31	2: T, late activated	CTLA4
5.442103e-35	-0.3350999	0.359	0.438	9.218922e-31	2: T, late activated	CARD16
9.225058e-35	-0.3619255	0.650	0.695	1.562725e-30	2: T, late activated	DDIT4
9.514360e-35	-0.2536693	0.426	0.511	1.611733e-30	2: T, late activated	CD55
1.386947e-30	-0.2918981	0.592	0.662	2.349488e-26	2: T, late activated	PKM
3.885169e-30	-0.3571150	0.540	0.585	6.581477e-26	2: T, late activated	GPR183
4.556825e-30	-0.3300271	0.991	0.974	7.719261e-26	2: T, late activated	IFITM1
1.646025e-26	-0.4435273	0.361	0.439	2.788366e-22	2: T, late activated	TUBB
3.692355e-24	-0.4243621	0.734	0.750	6.254849e-20	2: T, late activated	ISG20
3.312975e-19	-0.3056985	0.752	0.763	5.612180e-15	2: T, late activated	LY6E
7.242814e-15	-0.5151801	0.066	0.105	1.226933e-10	2: T, late activated	TRBV20-1
1.907116e-10	-1.4456794	0.083	0.113	3.230655e-06	2: T, late activated	GNLY
1.982640e-09	-0.2744617	0.455	0.503	3.358591e-05	2: T, late activated	FOS
0.000000e+00	3.2838021	0.914	0.087	0.000000e+00	3: T, effector	GNLY
0.000000e+00	2.5854838	0.956	0.157	0.000000e+00	3: T, effector	GZMB
0.000000e+00	2.1046005	0.936	0.181	0.000000e+00	3: T, effector	GZMH
0.000000e+00	2.0289385	0.732	0.045	0.000000e+00	3: T, effector	FGFBP2
0.000000e+00	1.5960951	0.406	0.024	0.000000e+00	3: T, effector	TRDV1
0.000000e+00	1.2546887	0.796	0.101	0.000000e+00	3: T, effector	KLRD1
0.000000e+00	1.1519089	0.610	0.049	0.000000e+00	3: T, effector	FCGR3A
0.000000e+00	0.8189104	0.497	0.029	0.000000e+00	3: T, effector	ADGRG1
0.000000e+00	0.7124001	0.262	0.009	0.000000e+00	3: T, effector	TRGV4
0.000000e+00	0.6975555	0.409	0.028	0.000000e+00	3: T, effector	CX3CR1
0.000000e+00	0.5623319	0.345	0.020	0.000000e+00	3: T, effector	PRSS23
1.017086e-254	2.1013741	0.981	0.317	1.722943e-250	3: T, effector	PRF1
3.102930e-249	1.0846356	0.464	0.049	5.256363e-245	3: T, effector	KLRC1
4.459540e-233	0.3358444	0.171	0.006	7.554460e-229	3: T, effector	KIR3DL2
2.795736e-219	2.2348668	1.000	0.408	4.735977e-215	3: T, effector	NKG7
3.674061e-218	1.9105568	0.801	0.197	6.223860e-214	3: T, effector	LGALS1
1.093464e-200	0.6983313	0.483	0.065	1.852328e-196	3: T, effector	S1PR5
7.365334e-187	1.2497543	0.740	0.174	1.247688e-182	3: T, effector	PTMS
4.894120e-178	0.3657504	0.232	0.016	8.290639e-174	3: T, effector	ASCL2
1.149714e-171	0.9752853	0.707	0.166	1.947616e-167	3: T, effector	ZEB2
3.410553e-165	1.5402424	1.000	0.447	5.777476e-161	3: T, effector	CST7
1.501132e-161	0.6356322	0.445	0.068	2.542918e-157	3: T, effector	C1orf21
2.491176e-158	1.8295278	0.994	0.486	4.220053e-154	3: T, effector	CCL5
1.351171e-156	1.7099823	0.970	0.408	2.288884e-152	3: T, effector	GZMA
1.177032e-153	0.9580340	0.765	0.221	1.993891e-149	3: T, effector	C12orf75
2.069589e-153	0.3136916	0.193	0.013	3.505883e-149	3: T, effector	KLRC3
2.277651e-152	0.3449612	0.149	0.007	3.858341e-148	3: T, effector	TRGV8
1.546599e-145	1.0126051	0.688	0.181	2.619939e-141	3: T, effector	LINC01871
6.835597e-140	0.6971203	0.285	0.032	1.157950e-135	3: T, effector	KLRC2
1.131357e-136	1.4137935	0.790	0.238	1.916519e-132	3: T, effector	CCL4
7.273760e-131	1.3040998	0.936	0.443	1.232175e-126	3: T, effector	CTSW
4.120769e-129	0.6776725	0.442	0.081	6.980583e-125	3: T, effector	HAVCR2
9.627997e-128	0.9486297	0.544	0.123	1.630983e-123	3: T, effector	HOPX
3.253378e-127	0.3027770	0.251	0.027	5.511222e-123	3: T, effector	RGS9
9.401545e-114	1.4562224	0.754	0.264	1.592622e-109	3: T, effector	LAG3
2.131960e-105	0.8855575	1.000	0.976	3.611539e-101	3: T, effector	SH3BGRL3
3.762352e-104	0.2562879	0.204	0.022	6.373424e-100	3: T, effector	NCR1
5.473299e-100	1.2345172	0.981	0.772	9.271768e-96	3: T, effector	S100A4
3.134413e-99	0.3999798	0.282	0.042	5.309696e-95	3: T, effector	FGR
2.673511e-98	-1.8841273	0.251	0.785	4.528927e-94	3: T, effector	LTB
9.733612e-97	0.8276102	0.760	0.313	1.648874e-92	3: T, effector	CD63
3.847329e-90	0.8503063	0.970	0.783	6.517376e-86	3: T, effector	CD99
4.669164e-89	0.8982363	0.903	0.594	7.909563e-85	3: T, effector	ABHD17A
9.804033e-87	0.9187228	0.809	0.418	1.660803e-82	3: T, effector	EFHD2
1.474249e-86	0.8201277	0.989	0.801	2.497378e-82	3: T, effector	CLIC1
8.382872e-85	0.6645491	0.591	0.188	1.420058e-80	3: T, effector	PLEK
7.019522e-84	1.0133557	0.970	0.811	1.189107e-79	3: T, effector	S100A6
1.005857e-78	0.7685314	0.749	0.329	1.703922e-74	3: T, effector	APOBEC3G
4.009288e-77	0.9731337	0.848	0.516	6.791734e-73	3: T, effector	FLNA
4.833862e-77	0.9408783	0.826	0.414	8.188562e-73	3: T, effector	METRNL
5.017854e-77	0.7198470	1.000	0.998	8.500245e-73	3: T, effector	PFN1
5.560141e-74	0.7309634	0.997	0.892	9.418879e-70	3: T, effector	ARPC2
1.027521e-71	0.7906405	0.970	0.783	1.740621e-67	3: T, effector	HCST
4.254581e-71	0.5030873	0.483	0.149	7.207260e-67	3: T, effector	GTF3C1
4.404670e-69	-1.4611837	0.174	0.659	7.461511e-65	3: T, effector	IL7R
3.359789e-68	0.2624021	0.238	0.042	5.691483e-64	3: T, effector	ADAP1
3.687553e-68	0.8528383	1.000	0.976	6.246715e-64	3: T, effector	GAPDH
1.198299e-67	0.7125942	0.972	0.832	2.029918e-63	3: T, effector	LSP1
1.878041e-66	0.7241805	0.735	0.349	3.181401e-62	3: T, effector	ANXA2
1.581913e-65	0.3508587	0.240	0.045	2.679760e-61	3: T, effector	CADM1
1.660544e-64	-1.2204436	0.080	0.562	2.812962e-60	3: T, effector	CCR7
1.741407e-64	-0.5072188	1.000	1.000	2.949943e-60	3: T, effector	RPL30
4.519384e-64	0.5353673	0.387	0.107	7.655836e-60	3: T, effector	CLIC3
5.906906e-64	0.5640973	0.365	0.098	1.000630e-59	3: T, effector	SPON2
2.426582e-63	0.3322814	0.285	0.062	4.110631e-59	3: T, effector	GK5
4.811419e-62	0.3145096	0.251	0.051	8.150544e-58	3: T, effector	TTC38
1.491837e-61	-0.5018382	1.000	1.000	2.527172e-57	3: T, effector	EEF1A1
2.977389e-61	0.4215811	0.356	0.096	5.043698e-57	3: T, effector	CEP78
4.227455e-61	0.2653836	0.207	0.036	7.161309e-57	3: T, effector	TRGC1
8.356280e-61	0.6088324	0.997	0.989	1.415554e-56	3: T, effector	CFL1
1.214608e-60	-1.2788105	0.881	0.962	2.057547e-56	3: T, effector	JUNB
3.380260e-60	0.9091673	0.992	0.858	5.726160e-56	3: T, effector	CRIP1
3.075591e-59	-0.5417741	1.000	1.000	5.210051e-55	3: T, effector	RPS12
4.596928e-59	0.3734226	0.301	0.073	7.787196e-55	3: T, effector	MTSS1
8.364190e-59	0.7222312	0.740	0.359	1.416894e-54	3: T, effector	BHLHE40
4.961223e-58	0.6105439	0.464	0.154	8.404311e-54	3: T, effector	MT1E
1.867696e-57	-0.5862442	0.992	0.999	3.163877e-53	3: T, effector	RPL9
2.479269e-57	0.4747114	0.486	0.172	4.199882e-53	3: T, effector	UBE2F
4.240608e-57	0.7125239	0.986	0.925	7.183590e-53	3: T, effector	CYBA
6.467528e-57	0.2958683	0.238	0.049	1.095599e-52	3: T, effector	FCRL6
8.563837e-57	0.2504564	0.221	0.043	1.450714e-52	3: T, effector	RAP1GAP2
2.793531e-56	0.5423200	0.688	0.290	4.732241e-52	3: T, effector	KLRK1
4.457169e-56	0.2759092	0.191	0.033	7.550444e-52	3: T, effector	SYNGR1
5.972321e-56	-0.7630198	0.914	0.963	1.011711e-51	3: T, effector	PABPC1
1.099296e-55	-0.7403804	0.895	0.965	1.862208e-51	3: T, effector	SARAF
1.841899e-54	0.8086457	0.914	0.701	3.120178e-50	3: T, effector	S100A10
4.471786e-53	0.5203217	0.566	0.236	7.575206e-49	3: T, effector	TPST2
9.667334e-53	-0.5134778	1.000	1.000	1.637646e-48	3: T, effector	RPL32
1.037057e-52	0.8523765	0.901	0.734	1.756774e-48	3: T, effector	ITGB2
6.215060e-52	0.5198197	0.569	0.241	1.052831e-47	3: T, effector	MYO1G
1.877663e-51	0.5399482	0.506	0.201	3.180760e-47	3: T, effector	IGF2R
2.169244e-51	-0.4448718	1.000	1.000	3.674699e-47	3: T, effector	RPS25
5.681793e-51	0.6232847	0.801	0.490	9.624957e-47	3: T, effector	GNG2
1.617844e-50	0.5166613	0.583	0.254	2.740627e-46	3: T, effector	CHST12
1.818746e-50	0.5226788	0.994	0.973	3.080955e-46	3: T, effector	MYL6
2.435099e-49	0.4302677	0.307	0.086	4.125057e-45	3: T, effector	GALNT2
1.650736e-48	-0.4517443	1.000	1.000	2.796346e-44	3: T, effector	RPL11
5.069194e-48	0.5497552	0.903	0.650	8.587215e-44	3: T, effector	PPP1CA
5.261325e-48	0.4831633	0.453	0.167	8.912685e-44	3: T, effector	MATK
6.552540e-48	0.2683975	0.218	0.048	1.110000e-43	3: T, effector	PTPN12
1.439580e-47	0.5483671	0.746	0.429	2.438649e-43	3: T, effector	GSTP1
2.157759e-47	0.5737980	0.619	0.285	3.655244e-43	3: T, effector	ID2
2.296799e-47	-0.4339744	1.000	1.000	3.890778e-43	3: T, effector	RPLP1
4.547036e-47	-0.4253547	1.000	1.000	7.702679e-43	3: T, effector	RPL13
4.565873e-47	0.6105006	0.657	0.334	7.734589e-43	3: T, effector	LYST
7.766400e-47	0.5346206	0.729	0.386	1.315628e-42	3: T, effector	RUNX3
9.307799e-47	0.4121733	0.320	0.096	1.576741e-42	3: T, effector	SLC1A4
9.844698e-47	0.7400364	0.859	0.655	1.667692e-42	3: T, effector	TGFB1
1.172858e-46	0.5548945	1.000	1.000	1.986821e-42	3: T, effector	ACTB
2.457548e-46	0.7296032	0.718	0.425	4.163086e-42	3: T, effector	ITGB1
2.847877e-46	0.4509898	0.494	0.199	4.824303e-42	3: T, effector	SLA2
3.475781e-46	-0.8189680	0.152	0.533	5.887974e-42	3: T, effector	TCF7
3.942959e-46	0.6090475	0.831	0.546	6.679373e-42	3: T, effector	LITAF
5.122751e-46	0.6212330	0.997	0.988	8.677941e-42	3: T, effector	ACTG1
9.251386e-46	-0.6872351	0.959	0.984	1.567185e-41	3: T, effector	BTG1
3.661420e-45	0.4340554	0.459	0.171	6.202445e-41	3: T, effector	ENC1
2.735368e-44	0.4988631	0.500	0.211	4.633714e-40	3: T, effector	SAMD3
7.358454e-44	0.6858813	0.953	0.836	1.246522e-39	3: T, effector	IFITM2
1.003646e-43	-0.4355736	1.000	1.000	1.700177e-39	3: T, effector	RPL8
2.001442e-43	0.6755192	0.721	0.342	3.390443e-39	3: T, effector	CD8A
4.975277e-43	0.3090169	0.301	0.090	8.428119e-39	3: T, effector	TRG-AS1
3.008402e-42	0.6164984	0.177	0.037	5.096232e-38	3: T, effector	TRGV3
1.557064e-41	0.4363233	0.293	0.089	2.637666e-37	3: T, effector	AC092821.3
4.513791e-41	-0.3953520	1.000	1.000	7.646361e-37	3: T, effector	RPL19
7.554134e-41	0.4307125	0.329	0.106	1.279670e-36	3: T, effector	CCL4L2
3.117780e-40	0.3523926	0.401	0.151	5.281520e-36	3: T, effector	G6PD
6.680083e-40	0.3745232	0.387	0.143	1.131606e-35	3: T, effector	GNPTAB
7.847965e-40	-0.4462484	1.000	1.000	1.329445e-35	3: T, effector	RPS13
8.089755e-40	0.2912058	0.202	0.047	1.370404e-35	3: T, effector	TRDC
9.563174e-40	-0.5730308	0.956	0.988	1.620002e-35	3: T, effector	EEF1B2
1.272044e-39	0.3836191	0.392	0.147	2.154842e-35	3: T, effector	PRR5
1.693850e-39	-0.9279192	0.229	0.581	2.869382e-35	3: T, effector	GPR183
4.922072e-39	0.4388643	0.345	0.118	8.337990e-35	3: T, effector	TNFRSF9
4.957118e-39	0.3985726	0.436	0.173	8.397358e-35	3: T, effector	AOAH
6.881975e-39	0.3522084	0.445	0.179	1.165807e-34	3: T, effector	ACAA2
1.133021e-38	0.5590233	0.707	0.424	1.919337e-34	3: T, effector	TPM4
4.360864e-38	0.3711094	0.453	0.188	7.387303e-34	3: T, effector	RAB29
1.036139e-37	0.4379780	0.354	0.126	1.755219e-33	3: T, effector	IRF4
2.639336e-37	0.3363642	0.370	0.138	4.471036e-33	3: T, effector	SIRT2
3.668804e-37	0.2715460	0.246	0.070	6.214953e-33	3: T, effector	ADRB2
5.260039e-37	-0.2933476	1.000	1.000	8.910506e-33	3: T, effector	RPL28
2.666852e-36	0.3733154	0.436	0.182	4.517647e-32	3: T, effector	MYO1F
2.687287e-36	0.4256604	0.657	0.353	4.552265e-32	3: T, effector	CTSD
4.014054e-36	-0.3358726	1.000	1.000	6.799807e-32	3: T, effector	RPS23
4.581031e-36	0.5015625	0.754	0.474	7.760266e-32	3: T, effector	SELPLG
1.619250e-35	0.4825790	0.829	0.610	2.743010e-31	3: T, effector	RAP1B
2.807230e-35	0.5874912	0.881	0.699	4.755447e-31	3: T, effector	EMP3
6.591646e-35	0.3938185	0.586	0.286	1.116625e-30	3: T, effector	HLA-DPB1
7.113595e-35	0.4857480	0.983	0.958	1.205043e-30	3: T, effector	CORO1A
8.987757e-35	0.4500279	0.970	0.861	1.522526e-30	3: T, effector	ARPC3
1.028501e-34	0.4496112	0.442	0.194	1.742281e-30	3: T, effector	PTPRE
5.910282e-34	0.3279988	0.431	0.176	1.001202e-29	3: T, effector	MIR4435-2HG
9.462779e-34	-0.5033156	0.992	0.996	1.602995e-29	3: T, effector	MT-ND1
1.021544e-33	0.5145690	0.757	0.531	1.730495e-29	3: T, effector	SLC9A3R1
1.108900e-33	0.5535773	0.657	0.399	1.878476e-29	3: T, effector	SPN
1.245904e-33	0.2682336	0.265	0.084	2.110561e-29	3: T, effector	MCTP2
1.596506e-33	-0.5998252	0.635	0.829	2.704480e-29	3: T, effector	FYB1
4.961434e-33	0.4165444	0.171	0.042	8.404669e-29	3: T, effector	LINC02446
8.900671e-33	-0.5101513	0.135	0.449	1.507774e-28	3: T, effector	CD28
2.122818e-32	0.3331694	0.395	0.163	3.596054e-28	3: T, effector	ADAM8
3.083059e-32	0.4470791	0.773	0.512	5.222702e-28	3: T, effector	TLN1
3.774227e-32	0.4170698	0.771	0.475	6.393541e-28	3: T, effector	CTSC
4.010763e-32	-0.3594636	1.000	1.000	6.794233e-28	3: T, effector	RPS8
4.888091e-32	-0.9110839	0.428	0.675	8.280426e-28	3: T, effector	STAT1
5.756003e-32	0.2562879	0.251	0.079	9.750670e-28	3: T, effector	FASLG
1.016320e-31	0.6394048	0.934	0.874	1.721647e-27	3: T, effector	CD52
1.080902e-31	-0.3687754	1.000	0.999	1.831049e-27	3: T, effector	RPL36
1.430260e-31	0.3588125	0.414	0.180	2.422861e-27	3: T, effector	MXRA7
2.645131e-31	0.4401584	0.550	0.284	4.480853e-27	3: T, effector	SLC7A5
2.876335e-31	0.4498617	0.773	0.542	4.872512e-27	3: T, effector	TSPO
5.229424e-31	0.3991120	0.580	0.311	8.858645e-27	3: T, effector	CAPN2
7.470390e-31	-0.3362074	1.000	1.000	1.265484e-26	3: T, effector	RPS28
1.663892e-30	0.2508479	0.265	0.088	2.818633e-26	3: T, effector	NFIL3
3.041547e-30	0.3888561	0.500	0.249	5.152381e-26	3: T, effector	APMAP
4.182454e-30	0.4650539	0.815	0.638	7.085077e-26	3: T, effector	MSN
5.232723e-30	0.3973128	0.536	0.288	8.864232e-26	3: T, effector	MFSD10
5.941061e-30	0.4280145	0.403	0.174	1.006416e-25	3: T, effector	CD38
1.019128e-29	0.5103060	0.561	0.322	1.726403e-25	3: T, effector	ANXA5
1.139772e-29	0.4737277	0.782	0.566	1.930773e-25	3: T, effector	CAP1
1.383513e-29	-0.4124283	1.000	1.000	2.343672e-25	3: T, effector	TPT1
2.347263e-29	0.4818277	0.699	0.441	3.976263e-25	3: T, effector	FOSL2
2.676134e-29	0.4298601	0.773	0.537	4.533372e-25	3: T, effector	DBI
3.012366e-29	-0.3875026	1.000	1.000	5.102947e-25	3: T, effector	RPS3A
3.847992e-29	0.3231136	0.561	0.282	6.518498e-25	3: T, effector	HLA-DPA1
5.387425e-29	0.4658529	0.945	0.815	9.126298e-25	3: T, effector	ARL4C
7.884629e-29	0.3115096	0.406	0.180	1.335656e-24	3: T, effector	APOBEC3C
1.323902e-28	0.5652706	0.610	0.382	2.242690e-24	3: T, effector	SERPINB1
3.179659e-28	0.3640070	0.461	0.226	5.386343e-24	3: T, effector	PYCARD
4.963485e-28	0.2712600	0.362	0.150	8.408143e-24	3: T, effector	PLAAT3
5.342322e-28	0.4488790	0.757	0.502	9.049893e-24	3: T, effector	SH2D2A
5.445329e-28	-0.7042079	0.185	0.466	9.224388e-24	3: T, effector	ICOS
6.322280e-28	0.4596480	0.959	0.907	1.070994e-23	3: T, effector	CD3D
6.586924e-28	-0.3976310	0.992	0.998	1.115825e-23	3: T, effector	RPS5
8.097324e-28	0.6368959	0.704	0.493	1.371687e-23	3: T, effector	NEAT1
1.012088e-27	-0.3558425	1.000	1.000	1.714477e-23	3: T, effector	RPL34
1.336102e-27	-0.5088493	0.022	0.282	2.263357e-23	3: T, effector	FAAH2
1.383818e-27	0.4652070	0.688	0.433	2.344187e-23	3: T, effector	ITGA4
1.474480e-27	-0.4516676	0.942	0.974	2.497769e-23	3: T, effector	EEF1G
2.449659e-27	-0.4925606	0.265	0.536	4.149723e-23	3: T, effector	RNASET2
5.056106e-27	0.4086754	0.696	0.439	8.565044e-23	3: T, effector	TNFRSF1B
5.840508e-27	-0.4947647	0.669	0.808	9.893821e-23	3: T, effector	SF1
1.048135e-26	0.4281798	0.677	0.451	1.775541e-22	3: T, effector	MAP2K2
1.943370e-26	0.3388301	0.508	0.257	3.292069e-22	3: T, effector	HLA-DRB1
1.972237e-26	-0.3454344	1.000	1.000	3.340970e-22	3: T, effector	RPS18
2.393879e-26	0.4863411	0.798	0.591	4.055231e-22	3: T, effector	SAMSN1
2.483630e-26	0.3148831	0.365	0.161	4.207269e-22	3: T, effector	TGFBR3
2.689129e-26	0.2981310	1.000	0.981	4.555384e-22	3: T, effector	IL32
4.402720e-26	0.3274301	0.315	0.130	7.458207e-22	3: T, effector	CD300A
8.312069e-26	-0.3034505	1.000	1.000	1.408064e-21	3: T, effector	RPS27A
8.379413e-26	0.3785498	0.522	0.290	1.419473e-21	3: T, effector	IFI27L2
1.108340e-25	0.4623656	0.854	0.718	1.877528e-21	3: T, effector	CD3G
1.121865e-25	0.3015300	0.171	0.049	1.900439e-21	3: T, effector	VCAM1
1.432204e-25	-0.4767565	0.191	0.463	2.426154e-21	3: T, effector	TMEM123
1.838202e-25	0.2813016	0.298	0.120	3.113914e-21	3: T, effector	TFDP2
2.677016e-25	0.3581468	0.569	0.323	4.534865e-21	3: T, effector	ZBTB7A
2.843857e-25	0.2811902	0.315	0.130	4.817494e-21	3: T, effector	TBX21
3.253781e-25	0.4454512	0.801	0.604	5.511905e-21	3: T, effector	ACTR3
3.700034e-25	0.3892486	0.489	0.262	6.267858e-21	3: T, effector	RAB27A
4.212495e-25	0.4923694	0.544	0.330	7.135967e-21	3: T, effector	SRRT
4.819402e-25	0.4027554	0.657	0.403	8.164068e-21	3: T, effector	PDE4D
6.589483e-25	-0.3341740	1.000	1.000	1.116258e-20	3: T, effector	RPL39
7.117163e-25	-0.4950958	0.221	0.502	1.205647e-20	3: T, effector	ALOX5AP
8.086741e-25	0.3761889	0.914	0.785	1.369894e-20	3: T, effector	RHOA
8.445869e-25	-0.4433126	0.064	0.316	1.430730e-20	3: T, effector	LEF1
9.094069e-25	0.3851626	0.472	0.253	1.540535e-20	3: T, effector	ABI3
1.015118e-24	0.4030312	0.779	0.586	1.719611e-20	3: T, effector	ARPC5
1.414810e-24	0.4090801	0.627	0.402	2.396688e-20	3: T, effector	BIN2
1.530945e-24	0.4327885	0.914	0.762	2.593422e-20	3: T, effector	LCP1
2.012580e-24	0.2565178	0.312	0.128	3.409310e-20	3: T, effector	F2R
2.570456e-24	0.3911304	0.519	0.287	4.354353e-20	3: T, effector	RHOC
3.278190e-24	0.4407703	0.544	0.308	5.553253e-20	3: T, effector	CYTOR
3.377152e-24	0.4199861	0.804	0.612	5.720895e-20	3: T, effector	SLC25A5
3.844605e-24	0.3347904	0.489	0.259	6.512761e-20	3: T, effector	RASA3
4.192760e-24	0.4415796	0.539	0.316	7.102536e-20	3: T, effector	CBLB
4.816260e-24	0.3997642	0.972	0.943	8.158744e-20	3: T, effector	MYL12A
7.454450e-24	0.3209276	0.414	0.197	1.262784e-19	3: T, effector	AUTS2
9.059552e-24	-0.5017834	0.246	0.498	1.534688e-19	3: T, effector	SOCS3
9.157595e-24	0.4528880	0.685	0.490	1.551297e-19	3: T, effector	ARHGAP9
1.464593e-23	0.3460016	0.503	0.278	2.481021e-19	3: T, effector	PRKCB
1.682817e-23	-0.3969126	0.077	0.323	2.850691e-19	3: T, effector	RCAN3
1.714597e-23	-0.3937715	0.961	0.992	2.904528e-19	3: T, effector	RPL22
3.077209e-23	0.3258544	0.917	0.723	5.212792e-19	3: T, effector	CD81
4.721559e-23	0.3902931	0.867	0.712	7.998321e-19	3: T, effector	CAPZB
8.854092e-23	-0.4667610	0.459	0.674	1.499883e-18	3: T, effector	EML4
1.107100e-22	0.4125267	0.837	0.671	1.875427e-18	3: T, effector	PARK7
1.124666e-22	-0.2829349	1.000	1.000	1.905184e-18	3: T, effector	RPL18
1.475751e-22	0.3923426	0.671	0.459	2.499923e-18	3: T, effector	BIN1
1.812823e-22	0.2617081	0.296	0.122	3.070923e-18	3: T, effector	IKZF2
1.934078e-22	0.3681767	0.843	0.695	3.276328e-18	3: T, effector	SEPTIN7
2.179502e-22	-0.5821808	0.892	0.937	3.692077e-18	3: T, effector	CXCR4
3.287208e-22	0.2994486	0.348	0.163	5.568530e-18	3: T, effector	UPP1
3.384873e-22	0.3404450	0.959	0.893	5.733974e-18	3: T, effector	MYL12B
4.009945e-22	0.3877178	0.594	0.346	6.792847e-18	3: T, effector	TIGIT
6.926847e-22	0.4288829	0.627	0.413	1.173408e-17	3: T, effector	S1PR4
8.976530e-22	0.3283534	0.981	0.948	1.520624e-17	3: T, effector	RAC2
1.004799e-21	0.3281180	0.384	0.192	1.702130e-17	3: T, effector	MRPL10
1.583467e-21	0.3270167	0.539	0.317	2.682394e-17	3: T, effector	TWF2
1.678907e-21	-0.2500073	1.000	1.000	2.844068e-17	3: T, effector	RPL10
1.725286e-21	-0.3559708	0.022	0.237	2.922634e-17	3: T, effector	CD4
1.795740e-21	0.3552874	0.478	0.268	3.041983e-17	3: T, effector	DSTN
1.875661e-21	-0.3770663	0.898	0.946	3.177370e-17	3: T, effector	ITM2B
1.969987e-21	-0.4082824	0.066	0.299	3.337157e-17	3: T, effector	AQP3
2.377832e-21	-0.4253339	0.945	0.978	4.028047e-17	3: T, effector	MT-ND2
2.478629e-21	-0.4783295	0.006	0.210	4.198797e-17	3: T, effector	CCR6
2.838051e-21	0.3272121	0.583	0.355	4.807658e-17	3: T, effector	DOK2
3.114750e-21	-0.4658713	0.210	0.448	5.276387e-17	3: T, effector	TC2N
4.549641e-21	0.2979475	0.431	0.229	7.707092e-17	3: T, effector	CISD3
4.995760e-21	-0.3563200	0.113	0.348	8.462817e-17	3: T, effector	SELENOM
5.310338e-21	-0.5831675	0.555	0.724	8.995713e-17	3: T, effector	SLC2A3
8.272438e-21	-0.4637879	0.746	0.838	1.401351e-16	3: T, effector	LDHB
8.547324e-21	0.3436784	0.503	0.289	1.447917e-16	3: T, effector	MXD4
8.871847e-21	0.3202704	0.660	0.436	1.502891e-16	3: T, effector	NDUFB7
9.471433e-21	0.3421486	0.652	0.437	1.604461e-16	3: T, effector	DHRS7
1.018057e-20	-0.7711856	0.064	0.284	1.724588e-16	3: T, effector	TNFRSF4
1.366870e-20	-0.3051348	1.000	0.999	2.315478e-16	3: T, effector	RPL5
1.418214e-20	-0.4506724	0.052	0.270	2.402455e-16	3: T, effector	SESN3
2.458607e-20	0.3995966	0.594	0.389	4.164880e-16	3: T, effector	ACTN4
3.235803e-20	0.3977953	0.682	0.510	5.481450e-16	3: T, effector	WDR1
3.547246e-20	0.3902617	0.630	0.428	6.009035e-16	3: T, effector	AKNA
3.971644e-20	0.3431200	0.751	0.558	6.727966e-16	3: T, effector	PGAM1
4.021731e-20	0.4462487	0.149	0.046	6.812813e-16	3: T, effector	TRGV9
4.870177e-20	-0.4860498	0.044	0.257	8.250080e-16	3: T, effector	IFI44L
5.038275e-20	0.2591490	0.293	0.130	8.534838e-16	3: T, effector	UAP1
5.179215e-20	0.3666483	0.552	0.360	8.773591e-16	3: T, effector	ITGB7
5.449748e-20	0.4055449	0.754	0.587	9.231872e-16	3: T, effector	ANXA6
7.915422e-20	0.3860946	0.691	0.493	1.340872e-15	3: T, effector	YWHAQ
9.208724e-20	0.3393519	0.652	0.456	1.559958e-15	3: T, effector	NDUFA12
1.126444e-19	-0.4379970	0.193	0.416	1.908197e-15	3: T, effector	TRAT1
1.458277e-19	-0.5101356	0.638	0.785	2.470321e-15	3: T, effector	YPEL5
1.572935e-19	0.3466417	0.608	0.386	2.664552e-15	3: T, effector	CDK2AP2
1.598450e-19	0.2955099	0.497	0.286	2.707774e-15	3: T, effector	ATP2B4
1.844280e-19	-0.2552706	1.000	1.000	3.124210e-15	3: T, effector	RPL35A
2.082612e-19	0.3758512	0.796	0.642	3.527944e-15	3: T, effector	LRRFIP1
2.143794e-19	0.3471523	0.669	0.471	3.631587e-15	3: T, effector	IQGAP1
2.224244e-19	0.3594749	0.641	0.440	3.767870e-15	3: T, effector	FMNL1
3.115693e-19	0.2717029	0.403	0.209	5.277983e-15	3: T, effector	LYAR
3.264919e-19	0.3035854	0.964	0.893	5.530773e-15	3: T, effector	UBB
4.042793e-19	0.3321473	0.771	0.593	6.848492e-15	3: T, effector	TMEM50A
4.267551e-19	-0.5487721	0.442	0.621	7.229232e-15	3: T, effector	NR3C1
6.764423e-19	-0.6257172	0.992	0.997	1.145893e-14	3: T, effector	FTH1
7.818510e-19	0.3310680	0.613	0.407	1.324456e-14	3: T, effector	OSTF1
1.039537e-18	-0.4989489	0.464	0.657	1.760976e-14	3: T, effector	SOCS1
1.299890e-18	0.3623121	0.561	0.367	2.202014e-14	3: T, effector	PPP1R18
1.565620e-18	0.3545792	0.735	0.550	2.652161e-14	3: T, effector	CD247
1.642620e-18	-0.5041266	0.561	0.735	2.782599e-14	3: T, effector	ZNF331
1.808387e-18	0.4339157	0.796	0.613	3.063407e-14	3: T, effector	AHNAK
2.106776e-18	0.3177569	0.657	0.457	3.568878e-14	3: T, effector	FAM49B
2.184536e-18	0.3222261	0.519	0.323	3.700604e-14	3: T, effector	VASP
2.496138e-18	-0.4676275	0.434	0.629	4.228457e-14	3: T, effector	PDE4B
2.888757e-18	-0.8163852	0.235	0.453	4.893554e-14	3: T, effector	MX1
2.893107e-18	0.3203459	0.544	0.335	4.900924e-14	3: T, effector	ITGAL
3.401210e-18	0.4254256	0.644	0.442	5.761649e-14	3: T, effector	DUSP5
5.061128e-18	-0.2522862	1.000	0.999	8.573550e-14	3: T, effector	RPLP2
6.519300e-18	0.3795089	0.622	0.433	1.104369e-13	3: T, effector	ZYX
7.030868e-18	0.3190061	0.558	0.361	1.191029e-13	3: T, effector	SSBP4
8.135178e-18	0.2661364	0.989	0.973	1.378099e-13	3: T, effector	SERF2
9.320053e-18	0.2796510	0.475	0.279	1.578817e-13	3: T, effector	PTPRA
9.629542e-18	0.3186826	0.630	0.427	1.631244e-13	3: T, effector	CDC42SE1
9.791016e-18	-0.3178320	1.000	0.999	1.658598e-13	3: T, effector	MT-CYB
1.065280e-17	-0.4196619	0.580	0.731	1.804584e-13	3: T, effector	GAS5
3.299031e-17	0.3490970	0.914	0.808	5.588559e-13	3: T, effector	LDHA
3.721743e-17	-0.2916544	1.000	1.000	6.304633e-13	3: T, effector	RPS6
4.885095e-17	-0.3285843	0.931	0.948	8.275351e-13	3: T, effector	HINT1
5.141896e-17	-0.5098688	0.552	0.715	8.710373e-13	3: T, effector	DNAJB1
5.663044e-17	-0.4016620	0.588	0.746	9.593197e-13	3: T, effector	LEPROTL1
5.702333e-17	0.2602870	0.403	0.217	9.659752e-13	3: T, effector	PRDM1
5.741631e-17	0.2936081	0.564	0.362	9.726322e-13	3: T, effector	RAB5IF
6.408359e-17	-0.6259668	0.892	0.912	1.085576e-12	3: T, effector	ZFP36L2
6.479423e-17	-0.3567232	1.000	0.998	1.097614e-12	3: T, effector	MALAT1
7.784219e-17	0.3188328	0.826	0.658	1.318647e-12	3: T, effector	TPI1
7.958705e-17	-0.6551346	0.508	0.691	1.348205e-12	3: T, effector	DUSP1
8.683432e-17	0.2652761	0.149	0.051	1.470973e-12	3: T, effector	TRGV10
8.871472e-17	0.3031351	0.544	0.356	1.502827e-12	3: T, effector	CAPNS1
8.943931e-17	-0.3726206	0.293	0.494	1.515102e-12	3: T, effector	TNFAIP8
9.267801e-17	0.2583542	0.365	0.194	1.569966e-12	3: T, effector	PTPN4
9.607338e-17	0.3529021	0.682	0.487	1.627483e-12	3: T, effector	CLEC2B
1.060238e-16	0.3510385	0.765	0.590	1.796043e-12	3: T, effector	CAST
1.077568e-16	0.2529951	0.348	0.181	1.825400e-12	3: T, effector	STX11
1.911788e-16	-0.2783489	1.000	1.000	3.238569e-12	3: T, effector	RPL3
2.578974e-16	-0.3424908	0.713	0.834	4.368782e-12	3: T, effector	CIRBP
2.727124e-16	-0.3890783	0.354	0.543	4.619748e-12	3: T, effector	ARHGAP15
4.192958e-16	0.3566600	0.696	0.543	7.102870e-12	3: T, effector	PRELID1
4.961556e-16	0.2511820	0.989	0.983	8.404876e-12	3: T, effector	PPIA
5.034887e-16	0.3191294	0.873	0.723	8.529099e-12	3: T, effector	ATP5F1B
5.117360e-16	0.3122303	0.503	0.325	8.668807e-12	3: T, effector	SCP2
5.796666e-16	-0.4703077	0.395	0.579	9.819553e-12	3: T, effector	PTGER4
1.002828e-15	-0.5049497	0.285	0.476	1.698791e-11	3: T, effector	ITM2A
1.415500e-15	-0.3542400	0.464	0.650	2.397856e-11	3: T, effector	SEPTIN6
1.589088e-15	-0.3815291	0.552	0.748	2.691915e-11	3: T, effector	SPOCK2
1.864476e-15	0.2868675	0.657	0.471	3.158422e-11	3: T, effector	RABAC1
1.956844e-15	0.3276882	0.754	0.587	3.314894e-11	3: T, effector	ZAP70
1.996035e-15	-0.3983603	0.906	0.913	3.381283e-11	3: T, effector	FXYD5
2.226700e-15	-0.4129826	0.464	0.637	3.772030e-11	3: T, effector	RHOH
2.417103e-15	0.2799855	0.575	0.387	4.094573e-11	3: T, effector	FERMT3
2.619698e-15	-0.3438712	0.202	0.400	4.437769e-11	3: T, effector	ICAM2
3.386332e-15	0.2676132	0.406	0.236	5.736446e-11	3: T, effector	FLOT1
3.399545e-15	0.3084568	0.809	0.681	5.758829e-11	3: T, effector	GNAI2
3.433555e-15	0.2810642	0.436	0.258	5.816442e-11	3: T, effector	AC004687.1
3.666589e-15	0.3044443	0.677	0.503	6.211201e-11	3: T, effector	POMP
3.839421e-15	0.3380799	0.641	0.482	6.503980e-11	3: T, effector	SUN2
4.545942e-15	0.3471311	0.685	0.536	7.700825e-11	3: T, effector	DYNLL1
4.793155e-15	-0.2787263	1.000	0.999	8.119605e-11	3: T, effector	MT-CO3
4.947663e-15	0.3009750	0.519	0.342	8.381341e-11	3: T, effector	ARHGAP30
7.135784e-15	-0.3325408	0.160	0.349	1.208802e-10	3: T, effector	INPP4B
7.900495e-15	0.2921046	0.674	0.491	1.338344e-10	3: T, effector	KLF13
8.851228e-15	-0.4570509	0.191	0.384	1.499398e-10	3: T, effector	MX2
8.875487e-15	0.2686159	0.500	0.315	1.503508e-10	3: T, effector	TRAPPC10
9.192591e-15	0.3056260	0.486	0.311	1.557225e-10	3: T, effector	SYNE1
1.004321e-14	-0.3168305	0.160	0.349	1.701320e-10	3: T, effector	DGKA
1.382630e-14	-1.1931206	0.309	0.494	2.342174e-10	3: T, effector	FOS
1.415616e-14	0.3241249	0.657	0.462	2.398054e-10	3: T, effector	SLA
1.590081e-14	0.2566091	0.365	0.204	2.693598e-10	3: T, effector	STK38
1.688378e-14	-0.2719827	0.058	0.228	2.860112e-10	3: T, effector	LSR
1.775040e-14	0.2566389	0.381	0.218	3.006919e-10	3: T, effector	CDC25B
1.933470e-14	-0.3176911	0.108	0.286	3.275298e-10	3: T, effector	IL6ST
2.122176e-14	0.2561429	0.997	0.978	3.594966e-10	3: T, effector	ATP5F1E
2.198735e-14	0.4150769	0.699	0.555	3.724657e-10	3: T, effector	LIME1
2.339252e-14	-0.3304733	0.760	0.856	3.962692e-10	3: T, effector	NOP53
2.494814e-14	0.3356884	0.740	0.595	4.226215e-10	3: T, effector	IER2
2.538331e-14	0.3157737	0.906	0.808	4.299934e-10	3: T, effector	TPM3
2.859542e-14	0.3185800	0.635	0.450	4.844064e-10	3: T, effector	VPS37B
3.147008e-14	0.2968746	0.906	0.843	5.331031e-10	3: T, effector	ARPC1B
3.270839e-14	0.2934109	0.702	0.499	5.540801e-10	3: T, effector	BCL3
3.441765e-14	-0.3334142	0.135	0.316	5.830349e-10	3: T, effector	SC5D
3.648663e-14	-0.3452194	0.992	0.997	6.180835e-10	3: T, effector	MT-ND3
4.679962e-14	0.3022315	0.572	0.392	7.927856e-10	3: T, effector	TCF25
5.242274e-14	-0.3382935	0.069	0.234	8.880412e-10	3: T, effector	PASK
6.153547e-14	-0.3376060	0.417	0.596	1.042411e-09	3: T, effector	SMAP2
7.085004e-14	-0.3146352	0.041	0.199	1.200200e-09	3: T, effector	ARMH1
7.587876e-14	-0.3605943	0.257	0.442	1.285386e-09	3: T, effector	PBXIP1
9.624643e-14	-0.5142158	0.006	0.143	1.630414e-09	3: T, effector	FOXP3
9.848500e-14	-0.2508305	0.997	0.999	1.668336e-09	3: T, effector	RPL21
1.032339e-13	-0.2598794	0.088	0.261	1.748782e-09	3: T, effector	FAM102A
1.162741e-13	-0.2854239	0.765	0.855	1.969683e-09	3: T, effector	CNBP
1.201914e-13	0.2961345	0.633	0.481	2.036042e-09	3: T, effector	UBE2V1
1.311672e-13	0.4368983	0.691	0.558	2.221973e-09	3: T, effector	PTPRCAP
1.938144e-13	-0.3156275	0.431	0.607	3.283216e-09	3: T, effector	PEBP1
2.153628e-13	0.2529940	0.409	0.246	3.648246e-09	3: T, effector	INPP5D
2.315048e-13	0.3248266	0.895	0.800	3.921692e-09	3: T, effector	PPIB
2.651178e-13	0.2930946	0.503	0.344	4.491096e-09	3: T, effector	STK10
3.599339e-13	-0.2730924	0.127	0.300	6.097280e-09	3: T, effector	SYPL1
5.094761e-13	-0.2563504	1.000	0.998	8.630525e-09	3: T, effector	MT-ND4L
5.790817e-13	-0.5342439	0.202	0.376	9.809644e-09	3: T, effector	AREG
5.998250e-13	0.2932656	0.558	0.377	1.016104e-08	3: T, effector	GPR65
6.467044e-13	0.2719670	0.848	0.745	1.095517e-08	3: T, effector	PSMA7
7.039962e-13	-0.6806979	0.616	0.726	1.192569e-08	3: T, effector	CD69
7.406340e-13	-0.4071476	0.376	0.543	1.254634e-08	3: T, effector	TRIM22
9.210341e-13	-0.3077551	0.514	0.673	1.560232e-08	3: T, effector	GPX4
1.169058e-12	-0.3100030	0.948	0.977	1.980384e-08	3: T, effector	DDX5
1.523843e-12	0.2568577	0.641	0.486	2.581390e-08	3: T, effector	DDOST
1.629370e-12	0.2586143	0.561	0.384	2.760153e-08	3: T, effector	ORAI1
1.990615e-12	-0.3200440	0.362	0.533	3.372101e-08	3: T, effector	SNHG8
2.139487e-12	0.2734678	0.475	0.317	3.624292e-08	3: T, effector	ARPC5L
2.186468e-12	0.2699487	0.583	0.418	3.703877e-08	3: T, effector	PRKCH
2.301314e-12	0.3454206	0.254	0.129	3.898426e-08	3: T, effector	CRTAM
2.322814e-12	-0.2809374	0.157	0.328	3.934847e-08	3: T, effector	SNHG1
2.903279e-12	0.3393486	0.539	0.387	4.918154e-08	3: T, effector	PTPN6
2.955432e-12	-0.2736377	0.149	0.316	5.006502e-08	3: T, effector	OXNAD1
3.540724e-12	-0.2600776	0.044	0.188	5.997986e-08	3: T, effector	C1orf162
3.676384e-12	0.2963771	0.917	0.828	6.227794e-08	3: T, effector	TAGLN2
4.007144e-12	-0.2933813	0.207	0.378	6.788102e-08	3: T, effector	PIK3IP1
4.360365e-12	-0.4120344	0.494	0.646	7.386459e-08	3: T, effector	ZFP36L1
5.966230e-12	0.2715062	0.718	0.581	1.010679e-07	3: T, effector	BZW1
6.890270e-12	-0.2710526	0.149	0.313	1.167212e-07	3: T, effector	WDR74
7.046050e-12	-0.2691179	0.108	0.264	1.193601e-07	3: T, effector	TNFRSF25
7.160304e-12	-0.3700182	0.083	0.234	1.212955e-07	3: T, effector	HERC5
7.977605e-12	0.2601715	0.633	0.483	1.351406e-07	3: T, effector	RAC1
1.038272e-11	-0.4948593	0.122	0.285	1.758832e-07	3: T, effector	KLRB1
1.576827e-11	0.2857483	0.768	0.640	2.671144e-07	3: T, effector	NME2
1.578769e-11	0.2588444	0.757	0.599	2.674434e-07	3: T, effector	NDUFB2
2.507114e-11	-0.2943173	0.221	0.387	4.247051e-07	3: T, effector	CAMK4
2.916902e-11	-0.3389618	0.304	0.456	4.941232e-07	3: T, effector	FOXP1
3.103637e-11	-0.4141275	0.030	0.158	5.257561e-07	3: T, effector	IFIT1
3.171607e-11	-0.3179558	0.448	0.584	5.372702e-07	3: T, effector	PPP1R2
3.435624e-11	0.2838671	0.544	0.408	5.819947e-07	3: T, effector	ARPC4
3.484363e-11	0.2583390	0.633	0.496	5.902512e-07	3: T, effector	GNB2
4.121063e-11	0.3097654	0.583	0.437	6.981081e-07	3: T, effector	GZMM
4.125841e-11	0.3359661	0.249	0.133	6.989174e-07	3: T, effector	WARS
4.368669e-11	-0.3401396	0.119	0.269	7.400525e-07	3: T, effector	GADD45A
4.474855e-11	0.2773924	0.696	0.571	7.580405e-07	3: T, effector	TAX1BP1
6.255615e-11	0.2627284	0.768	0.642	1.059701e-06	3: T, effector	CD53
7.200310e-11	-0.3187310	0.309	0.463	1.219733e-06	3: T, effector	CD5
7.807891e-11	0.3279574	0.378	0.238	1.322657e-06	3: T, effector	CD8B
8.509850e-11	0.2903853	0.627	0.467	1.441569e-06	3: T, effector	ADGRE5
9.699597e-11	-0.2914731	0.682	0.789	1.643112e-06	3: T, effector	GSTK1
1.449749e-10	0.2642847	0.674	0.550	2.455874e-06	3: T, effector	ARF6
1.496345e-10	0.2646987	0.884	0.792	2.534809e-06	3: T, effector	PLAAT4
1.751876e-10	-0.3485366	0.539	0.662	2.967678e-06	3: T, effector	CDKN1B
1.812575e-10	0.2570556	0.677	0.539	3.070503e-06	3: T, effector	PAXX
2.081729e-10	0.2612214	0.989	0.979	3.526448e-06	3: T, effector	CALM1
2.242018e-10	0.2920549	0.754	0.613	3.797979e-06	3: T, effector	S100A11
3.362342e-10	-0.3030503	0.376	0.516	5.695807e-06	3: T, effector	BCL11B
3.364344e-10	-0.3069429	0.713	0.793	5.699199e-06	3: T, effector	SELENOK
3.715337e-10	-0.4060790	0.450	0.584	6.293782e-06	3: T, effector	GIMAP7
3.921186e-10	-0.2720056	0.113	0.259	6.642490e-06	3: T, effector	MAL
5.116213e-10	0.2829137	0.373	0.239	8.666865e-06	3: T, effector	KLRG1
6.014088e-10	-0.3459669	0.682	0.802	1.018787e-05	3: T, effector	BTG2
6.906976e-10	-0.2680798	0.171	0.321	1.170042e-05	3: T, effector	SATB1
8.533274e-10	-0.3227423	0.572	0.677	1.445537e-05	3: T, effector	LINC01578
1.010050e-09	-0.2970739	0.489	0.628	1.711025e-05	3: T, effector	ELF1
1.784866e-09	-0.2733571	0.685	0.760	3.023563e-05	3: T, effector	SNHG6
2.310358e-09	-0.2615926	0.124	0.256	3.913746e-05	3: T, effector	AP3M2
2.379220e-09	0.2516811	0.754	0.653	4.030399e-05	3: T, effector	CDC42
3.245191e-09	-0.2589358	0.108	0.239	5.497353e-05	3: T, effector	LGALS9
3.535490e-09	-0.2655317	0.652	0.747	5.989120e-05	3: T, effector	SERP1
4.345329e-09	-0.3048709	0.182	0.318	7.360988e-05	3: T, effector	CORO1B
4.819417e-09	-0.4180706	0.050	0.161	8.164092e-05	3: T, effector	IFIT3
7.443080e-09	-0.2838054	0.290	0.427	1.260858e-04	3: T, effector	FLT3LG
8.025756e-09	-0.3304769	0.058	0.169	1.359563e-04	3: T, effector	MAGEH1
9.659554e-09	0.2616422	0.760	0.651	1.636329e-04	3: T, effector	MYH9
1.213202e-08	-0.3559446	0.409	0.544	2.055164e-04	3: T, effector	SELL
1.579379e-08	-0.2636537	0.666	0.767	2.675468e-04	3: T, effector	ZFAS1
2.301886e-08	-0.7147807	0.638	0.696	3.899395e-04	3: T, effector	SAT1
2.518170e-08	-0.2604724	0.779	0.829	4.265780e-04	3: T, effector	SRSF5
3.256261e-08	0.3134777	0.959	0.889	5.516106e-04	3: T, effector	VIM
4.494816e-08	0.2522253	0.881	0.836	7.614219e-04	3: T, effector	TLE5
4.898520e-08	-0.3067347	0.044	0.144	8.298093e-04	3: T, effector	RSAD2
5.069929e-08	-0.3301774	0.348	0.484	8.588460e-04	3: T, effector	TAGAP
1.340705e-07	-0.2782817	0.644	0.727	2.271154e-03	3: T, effector	ANKRD12
2.986439e-07	-0.3168089	0.254	0.367	5.059028e-03	3: T, effector	S1PR1
9.785401e-07	-0.2530471	0.514	0.620	1.657647e-02	3: T, effector	LAT
1.144730e-06	-0.3435872	0.428	0.527	1.939173e-02	3: T, effector	EPSTI1
1.215840e-06	0.2738881	0.135	0.069	2.059633e-02	3: T, effector	TYROBP
1.394542e-06	-0.2514899	0.276	0.395	2.362354e-02	3: T, effector	PIM2
2.103042e-06	-0.2814404	0.981	0.981	3.562554e-02	3: T, effector	JUND
2.530842e-06	-0.2889869	0.039	0.118	4.287247e-02	3: T, effector	IL2RA
2.744970e-06	-0.3010285	0.298	0.399	4.649979e-02	3: T, effector	IRF7
2.780855e-06	-0.3077972	0.141	0.240	4.710768e-02	3: T, effector	OAS1
0.000000e+00	1.8730411	0.817	0.044	0.000000e+00	4: T, Treg	FOXP3
0.000000e+00	1.3609849	1.000	0.979	0.000000e+00	4: T, Treg	IL32
0.000000e+00	1.2886182	0.623	0.230	0.000000e+00	4: T, Treg	TNFRSF4
0.000000e+00	1.2605810	0.531	0.057	0.000000e+00	4: T, Treg	IL2RA
0.000000e+00	1.2298365	0.617	0.239	0.000000e+00	4: T, Treg	BATF
0.000000e+00	1.2275775	0.800	0.363	0.000000e+00	4: T, Treg	CARD16
0.000000e+00	1.1791243	0.766	0.242	0.000000e+00	4: T, Treg	CTLA4
0.000000e+00	1.1297206	0.770	0.292	0.000000e+00	4: T, Treg	TIGIT
0.000000e+00	1.0531771	0.466	0.125	0.000000e+00	4: T, Treg	MAGEH1
0.000000e+00	0.9172699	0.477	0.040	0.000000e+00	4: T, Treg	RTKN2
0.000000e+00	0.9036551	0.769	0.385	0.000000e+00	4: T, Treg	ARID5B
0.000000e+00	0.8915658	0.441	0.108	0.000000e+00	4: T, Treg	TNFRSF18
0.000000e+00	0.8672694	0.460	0.093	0.000000e+00	4: T, Treg	CXCR6
0.000000e+00	0.8572035	0.550	0.129	0.000000e+00	4: T, Treg	MIR4435-2HG
0.000000e+00	0.8081575	0.655	0.264	0.000000e+00	4: T, Treg	CYTOR
0.000000e+00	0.7939537	0.524	0.102	0.000000e+00	4: T, Treg	TBC1D4
0.000000e+00	0.7245401	0.499	0.073	0.000000e+00	4: T, Treg	IKZF2
0.000000e+00	0.7012118	0.375	0.050	0.000000e+00	4: T, Treg	LINC01943
0.000000e+00	0.6874418	0.437	0.095	0.000000e+00	4: T, Treg	GK
0.000000e+00	0.6036899	0.286	0.004	0.000000e+00	4: T, Treg	IL1R2
0.000000e+00	0.5250641	0.461	0.119	0.000000e+00	4: T, Treg	NCF4
0.000000e+00	0.5121104	0.284	0.018	0.000000e+00	4: T, Treg	AC017002.3
0.000000e+00	0.5104197	0.305	0.049	0.000000e+00	4: T, Treg	LAIR2
0.000000e+00	0.5080560	0.299	0.022	0.000000e+00	4: T, Treg	LAYN
0.000000e+00	0.4693298	0.336	0.054	0.000000e+00	4: T, Treg	IL12RB2
0.000000e+00	0.4643106	0.315	0.053	0.000000e+00	4: T, Treg	HS3ST3B1
0.000000e+00	0.4401340	0.210	0.012	0.000000e+00	4: T, Treg	GNG8
0.000000e+00	0.4294943	0.253	0.016	0.000000e+00	4: T, Treg	AC012368.1
0.000000e+00	0.4147505	0.233	0.009	0.000000e+00	4: T, Treg	CCR8
0.000000e+00	0.3830383	0.206	0.007	0.000000e+00	4: T, Treg	IL1R1
0.000000e+00	0.3088531	0.161	0.006	0.000000e+00	4: T, Treg	LRRC32
0.000000e+00	-1.9690779	0.110	0.721	0.000000e+00	4: T, Treg	ANXA1
3.786852e-302	-2.2907259	0.120	0.551	6.414927e-298	4: T, Treg	CCL5
3.290788e-300	0.6393351	1.000	0.996	5.574595e-296	4: T, Treg	UBC
7.681344e-298	0.5195607	0.434	0.124	1.301220e-293	4: T, Treg	STAM
7.341596e-293	-1.0815700	0.771	0.931	1.243666e-288	4: T, Treg	ZFP36L2
7.524834e-282	-1.2069106	0.078	0.507	1.274707e-277	4: T, Treg	CTSW
1.165868e-279	0.9797666	0.966	0.746	1.974980e-275	4: T, Treg	LTB
1.198738e-274	0.3844162	0.265	0.048	2.030663e-270	4: T, Treg	CCNG2
2.174521e-267	0.9197075	0.896	0.666	3.683639e-263	4: T, Treg	SAT1
3.537698e-260	0.7725486	0.767	0.425	5.992861e-256	4: T, Treg	GBP5
6.896970e-260	-0.4901490	0.998	1.000	1.168347e-255	4: T, Treg	RPL23A
1.883119e-257	-0.4814175	0.996	1.000	3.190003e-253	4: T, Treg	RPLP2
1.082176e-256	-0.4582519	1.000	1.000	1.833206e-252	4: T, Treg	RPS14
1.030017e-255	-0.4946380	1.000	1.000	1.744850e-251	4: T, Treg	RPS12
8.846404e-252	0.5903770	0.474	0.170	1.498581e-247	4: T, Treg	PELI1
3.417284e-251	-2.3195983	0.080	0.470	5.788879e-247	4: T, Treg	NKG7
1.056409e-246	0.2713847	0.197	0.028	1.789557e-242	4: T, Treg	F5
7.873709e-240	-0.6869948	0.100	0.492	1.333806e-235	4: T, Treg	TC2N
1.497188e-239	-1.5519649	0.082	0.469	2.536236e-235	4: T, Treg	GZMA
3.389965e-235	-1.1051872	0.433	0.765	5.742600e-231	4: T, Treg	CD69
2.032417e-230	-0.7993686	0.197	0.571	3.442915e-226	4: T, Treg	TCF7
2.484828e-230	-0.4281714	1.000	1.000	4.209299e-226	4: T, Treg	RPS27A
4.227859e-220	-0.4108174	1.000	1.000	7.161993e-216	4: T, Treg	RPS3
2.840809e-218	0.5155619	0.333	0.093	4.812330e-214	4: T, Treg	TNFRSF9
6.425423e-217	0.3139343	1.000	1.000	1.088467e-212	4: T, Treg	B2M
6.915822e-216	-0.8014957	0.866	0.946	1.171540e-211	4: T, Treg	CXCR4
6.948025e-214	0.5030244	0.488	0.195	1.176995e-209	4: T, Treg	DUSP16
2.983561e-208	0.6363465	0.815	0.544	5.054152e-204	4: T, Treg	CD27
2.252899e-207	0.6393180	0.799	0.541	3.816411e-203	4: T, Treg	FCMR
1.859445e-205	-1.4128753	0.205	0.543	3.149900e-201	4: T, Treg	GZMK
2.450504e-203	0.4361098	1.000	1.000	4.151155e-199	4: T, Treg	ACTB
1.316917e-202	0.3609429	0.292	0.075	2.230857e-198	4: T, Treg	TOX2
1.968324e-199	0.3377173	0.293	0.078	3.334342e-195	4: T, Treg	PLCL1
9.621316e-199	0.3267448	0.221	0.044	1.629851e-194	4: T, Treg	DLGAP1
6.609001e-198	-0.3324441	1.000	1.000	1.119565e-193	4: T, Treg	RPS15A
8.346968e-192	-0.3752561	1.000	1.000	1.413976e-187	4: T, Treg	RPS25
1.486966e-191	-0.4366550	1.000	1.000	2.518921e-187	4: T, Treg	RPS18
6.540414e-191	-0.4817809	0.999	0.999	1.107946e-186	4: T, Treg	RPLP0
1.172692e-189	0.2549696	0.138	0.017	1.986541e-185	4: T, Treg	HPGD
1.594376e-189	0.7109479	0.936	0.753	2.700872e-185	4: T, Treg	S100A4
1.314310e-186	-0.4672494	0.999	0.999	2.226442e-182	4: T, Treg	MT-CO3
1.457731e-185	0.6525229	0.725	0.423	2.469396e-181	4: T, Treg	ICOS
1.675176e-185	0.4988042	0.980	0.940	2.837748e-181	4: T, Treg	OAZ1
7.027913e-180	0.5079263	0.533	0.249	1.190528e-175	4: T, Treg	SNX9
3.681976e-179	0.5839219	0.649	0.376	6.237268e-175	4: T, Treg	DNPH1
1.114473e-178	0.6848902	0.630	0.359	1.887917e-174	4: T, Treg	PIM2
3.257893e-177	0.5696666	0.480	0.211	5.518870e-173	4: T, Treg	PMAIP1
9.145000e-177	-1.1789698	0.070	0.391	1.549163e-172	4: T, Treg	CD8A
7.680024e-176	0.7277759	0.670	0.413	1.300996e-171	4: T, Treg	TNFRSF1B
2.544700e-172	-0.6503756	0.032	0.337	4.310722e-168	4: T, Treg	KLRK1
3.013573e-168	-0.3913565	1.000	1.000	5.104992e-164	4: T, Treg	RPS27
1.382526e-166	0.3771671	1.000	0.999	2.341999e-162	4: T, Treg	HLA-A
1.231038e-160	0.6360759	0.902	0.673	2.085378e-156	4: T, Treg	RGS1
1.308195e-160	0.2501963	0.190	0.041	2.216082e-156	4: T, Treg	CUL9
2.053392e-158	0.6269316	0.763	0.534	3.478446e-154	4: T, Treg	RPS27L
5.224118e-157	0.4900848	0.946	0.869	8.849656e-153	4: T, Treg	YWHAB
4.555165e-156	-1.2730169	0.227	0.492	7.716450e-152	4: T, Treg	CST7
1.367187e-153	-0.5076264	0.138	0.442	2.316015e-149	4: T, Treg	P2RY8
1.408285e-152	0.3310969	0.173	0.036	2.385635e-148	4: T, Treg	LGMN
1.509934e-152	-0.4617321	0.972	0.991	2.557828e-148	4: T, Treg	RPL36A
1.566194e-152	0.2572590	0.224	0.058	2.653133e-148	4: T, Treg	MARCH3
1.442965e-151	0.5299410	0.659	0.407	2.444382e-147	4: T, Treg	PBXIP1
1.403463e-150	0.4979346	0.727	0.485	2.377466e-146	4: T, Treg	SKAP1
4.226372e-149	-0.6165956	0.311	0.619	7.159474e-145	4: T, Treg	GIMAP7
1.347547e-148	-0.5416842	0.588	0.815	2.282745e-144	4: T, Treg	CD99
2.237041e-148	-0.5840757	0.108	0.401	3.789547e-144	4: T, Treg	S1PR1
5.987779e-148	0.5504581	0.671	0.421	1.014330e-143	4: T, Treg	GBP2
3.718080e-147	-0.6067747	0.316	0.612	6.298428e-143	4: T, Treg	PTGER4
1.448266e-146	-0.3105357	1.000	1.000	2.453363e-142	4: T, Treg	RPL10
2.866987e-146	0.4523589	0.433	0.191	4.856676e-142	4: T, Treg	PRDM1
1.130075e-145	0.5619601	0.693	0.461	1.914348e-141	4: T, Treg	SAMHD1
1.380320e-145	0.4071317	0.389	0.163	2.338262e-141	4: T, Treg	BACH1
6.449980e-145	-0.5038473	0.046	0.320	1.092627e-140	4: T, Treg	PLAC8
3.267061e-144	-0.4542696	0.108	0.398	5.534401e-140	4: T, Treg	MGAT4A
9.887139e-143	0.3001487	0.284	0.092	1.674881e-138	4: T, Treg	TTN
8.273597e-142	-0.2974555	1.000	1.000	1.401547e-137	4: T, Treg	RPS23
1.915495e-141	0.4384169	0.996	0.974	3.244848e-137	4: T, Treg	GAPDH
2.431973e-141	0.4082723	0.430	0.196	4.119762e-137	4: T, Treg	PHTF2
4.737680e-140	-0.4858586	0.962	0.988	8.025631e-136	4: T, Treg	MT-ND4
5.071231e-140	-0.6712984	0.118	0.403	8.590666e-136	4: T, Treg	BHLHE40
4.820246e-139	0.6081772	0.684	0.452	8.165497e-135	4: T, Treg	CTSC
5.270672e-139	0.4828003	0.801	0.614	8.928518e-135	4: T, Treg	UBE2B
4.629296e-138	-0.3745256	0.990	0.998	7.842027e-134	4: T, Treg	RPL13A
6.091066e-138	-1.4321474	0.240	0.526	1.031827e-133	4: T, Treg	FOS
4.963030e-135	-0.7801971	0.337	0.590	8.407373e-131	4: T, Treg	TUBA4A
9.929862e-134	0.4950918	0.769	0.570	1.682119e-129	4: T, Treg	RHOG
1.020047e-133	-0.2853675	1.000	1.000	1.727960e-129	4: T, Treg	RPL7A
2.127032e-133	-0.2929063	1.000	1.000	3.603193e-129	4: T, Treg	RPS24
2.881928e-133	0.5444959	0.522	0.286	4.881987e-129	4: T, Treg	CORO1B
1.678254e-132	-0.7320725	0.130	0.407	2.842962e-128	4: T, Treg	AREG
7.576982e-132	-0.5968845	0.385	0.649	1.283541e-127	4: T, Treg	S100A11
1.410356e-131	0.4970204	0.848	0.686	2.389142e-127	4: T, Treg	CYTIP
4.035594e-131	-0.4408817	0.888	0.954	6.836296e-127	4: T, Treg	RPL27A
7.969330e-131	0.3407929	0.354	0.146	1.350004e-126	4: T, Treg	HTATIP2
1.724695e-130	-0.3764262	0.973	0.991	2.921633e-126	4: T, Treg	RPL27
3.868300e-130	-0.3668599	0.998	0.999	6.552900e-126	4: T, Treg	RPL21
2.613267e-129	0.4417193	0.417	0.197	4.426875e-125	4: T, Treg	GLRX
9.678565e-128	-0.2951071	1.000	1.000	1.639549e-123	4: T, Treg	RPL30
5.846339e-127	-0.4102275	0.999	0.999	9.903698e-123	4: T, Treg	MT-CYB
4.199614e-126	-1.9514758	0.038	0.280	7.114147e-122	4: T, Treg	CCL4
1.921862e-125	0.4285463	0.512	0.278	3.255634e-121	4: T, Treg	GLCCI1
2.419121e-125	0.3445443	0.370	0.157	4.097990e-121	4: T, Treg	HSPA1A
7.070920e-125	-0.3126391	1.000	1.000	1.197814e-120	4: T, Treg	RPL13
2.715655e-124	0.3576922	0.440	0.215	4.600319e-120	4: T, Treg	ZNRF2
9.344660e-124	-0.5979773	0.938	0.984	1.582985e-119	4: T, Treg	IFITM1
9.920633e-124	0.3924920	0.391	0.176	1.680555e-119	4: T, Treg	RAB11FIP1
2.468176e-123	0.3059500	0.285	0.103	4.181089e-119	4: T, Treg	ETV7
8.184692e-123	0.3618382	0.993	0.990	1.386487e-118	4: T, Treg	ARHGDIB
3.317518e-122	0.4863995	0.795	0.611	5.619876e-118	4: T, Treg	RHOH
5.050622e-122	0.4462044	0.911	0.835	8.555754e-118	4: T, Treg	ARPC1B
1.116426e-121	-0.3291152	1.000	0.999	1.891226e-117	4: T, Treg	MT-CO2
2.912456e-121	-0.7626198	0.788	0.905	4.933700e-117	4: T, Treg	VIM
2.079924e-120	-0.4269978	0.937	0.974	3.523391e-116	4: T, Treg	RPL38
6.333795e-120	-0.5512888	0.689	0.836	1.072945e-115	4: T, Treg	ARL4C
1.524548e-119	-0.3612688	0.999	1.000	2.582585e-115	4: T, Treg	RPS21
2.490317e-119	0.4490784	0.549	0.318	4.218597e-115	4: T, Treg	NAMPT
6.682259e-119	0.4425686	0.448	0.233	1.131975e-114	4: T, Treg	UGP2
1.109161e-118	-0.4876150	0.231	0.502	1.878919e-114	4: T, Treg	GIMAP5
9.339155e-116	0.5273097	0.639	0.383	1.582053e-111	4: T, Treg	DUSP4
1.593087e-115	-0.3987608	0.150	0.407	2.698690e-111	4: T, Treg	RBMS1
8.937002e-115	-0.4391249	0.042	0.271	1.513928e-110	4: T, Treg	KLRG1
1.660360e-114	0.4659584	0.213	0.067	2.812650e-110	4: T, Treg	ID3
7.284239e-114	0.3809053	0.537	0.304	1.233950e-109	4: T, Treg	TLK1
8.038174e-114	0.6229369	0.297	0.118	1.361667e-109	4: T, Treg	GEM
9.606449e-113	-0.3575646	0.997	0.998	1.627332e-108	4: T, Treg	RPS5
5.959629e-112	-0.6267919	0.183	0.441	1.009561e-107	4: T, Treg	MYADM
1.110259e-111	-0.2874563	0.999	1.000	1.880780e-107	4: T, Treg	RPL35A
1.293228e-111	0.3327272	0.338	0.145	2.190728e-107	4: T, Treg	ZC3H12D
1.665809e-111	0.2732984	0.269	0.099	2.821880e-107	4: T, Treg	NINJ2
1.747164e-111	-0.3299321	1.000	1.000	2.959696e-107	4: T, Treg	RPL3
2.069541e-111	-0.4165723	0.973	0.989	3.505802e-107	4: T, Treg	EEF1B2
3.849524e-111	0.3394680	0.353	0.157	6.521094e-107	4: T, Treg	ACP5
6.720573e-111	-0.4645774	0.158	0.413	1.138465e-106	4: T, Treg	GPR65
8.310677e-111	0.4621583	0.689	0.489	1.407829e-106	4: T, Treg	CALM3
1.479572e-110	-0.4417358	0.188	0.443	2.506395e-106	4: T, Treg	TRAT1
2.547432e-110	0.3822701	0.924	0.822	4.315349e-106	4: T, Treg	LSP1
4.077758e-110	0.4933361	0.872	0.726	6.907722e-106	4: T, Treg	SPOCK2
4.525863e-110	0.3937368	0.886	0.774	7.666812e-106	4: T, Treg	JAK1
7.594120e-110	-0.3240518	1.000	1.000	1.286444e-105	4: T, Treg	RPL39
1.251841e-109	-0.5551132	0.045	0.270	2.120619e-105	4: T, Treg	CD8B
1.496058e-107	-0.6840013	0.379	0.601	2.534323e-103	4: T, Treg	GPR183
2.434024e-107	-0.4188356	0.180	0.441	4.123237e-103	4: T, Treg	PDE4D
2.539439e-107	0.4268170	0.879	0.765	4.301809e-103	4: T, Treg	SOD1
2.541199e-107	0.4320472	0.814	0.637	4.304791e-103	4: T, Treg	CDKN1B
2.338398e-105	-0.4358219	0.194	0.441	3.961247e-101	4: T, Treg	ABLIM1
9.557081e-105	0.4350978	0.890	0.783	1.618969e-100	4: T, Treg	STK17B
2.928285e-104	-0.2897473	1.000	1.000	4.960516e-100	4: T, Treg	RPS2
1.449091e-103	-0.4989371	0.271	0.520	2.454759e-99	4: T, Treg	CD55
2.507853e-103	-0.4952172	0.055	0.272	4.248302e-99	4: T, Treg	ITM2C
6.414796e-103	0.3551123	0.454	0.244	1.086667e-98	4: T, Treg	CASP1
7.336553e-103	0.3631322	0.449	0.238	1.242812e-98	4: T, Treg	BCL2
2.665355e-102	0.3047445	0.384	0.185	4.515111e-98	4: T, Treg	CASK
3.513190e-102	0.5036318	0.727	0.534	5.951344e-98	4: T, Treg	BIRC3
6.614310e-102	0.3278558	0.334	0.148	1.120464e-97	4: T, Treg	SPATS2L
3.045461e-101	-0.5850088	0.719	0.849	5.159011e-97	4: T, Treg	NR4A2
1.002611e-100	0.3982826	0.503	0.295	1.698423e-96	4: T, Treg	RHBDD2
2.294317e-100	0.4247401	0.778	0.606	3.886573e-96	4: T, Treg	YPEL3
3.767383e-100	0.3748653	0.518	0.307	6.381946e-96	4: T, Treg	FOXO1
1.773889e-99	-0.3613415	0.044	0.251	3.004967e-95	4: T, Treg	NELL2
5.494659e-99	0.4223096	0.727	0.553	9.307952e-95	4: T, Treg	PAK2
6.523791e-99	0.4436869	0.852	0.740	1.105130e-94	4: T, Treg	ETS1
3.702553e-98	0.3807711	0.293	0.125	6.272125e-94	4: T, Treg	FRMD4B
1.504056e-97	-0.6363786	0.068	0.280	2.547872e-93	4: T, Treg	TNFSF9
3.737223e-97	0.3666912	0.862	0.755	6.330856e-93	4: T, Treg	HCLS1
8.329763e-97	-0.3904695	0.029	0.227	1.411062e-92	4: T, Treg	AUTS2
4.853270e-96	0.4804224	0.739	0.571	8.221440e-92	4: T, Treg	LBH
4.297795e-95	0.3833600	0.851	0.716	7.280464e-91	4: T, Treg	LCK
6.875665e-93	0.4173233	0.713	0.498	1.164738e-88	4: T, Treg	EPSTI1
3.867973e-92	-0.3897165	0.305	0.534	6.552347e-88	4: T, Treg	CCND3
5.061104e-92	-0.3292338	0.045	0.241	8.573510e-88	4: T, Treg	SAMD3
4.941580e-91	0.4361693	0.536	0.342	8.371037e-87	4: T, Treg	IGFLR1
4.263307e-90	-0.8445565	0.033	0.221	7.222042e-86	4: T, Treg	GZMH
4.433141e-90	-0.3137722	0.995	0.998	7.509742e-86	4: T, Treg	RPSA
1.396479e-89	0.4037865	0.738	0.541	2.365636e-85	4: T, Treg	TENT5C
1.606916e-89	-0.8995702	0.326	0.548	2.722115e-85	4: T, Treg	JUN
1.418761e-88	-0.4784642	0.278	0.498	2.403381e-84	4: T, Treg	ADGRE5
2.844878e-88	-0.3925722	0.987	0.996	4.819224e-84	4: T, Treg	RPS29
3.837960e-88	-0.2750524	0.999	0.999	6.501504e-84	4: T, Treg	RPS9
5.308773e-88	-0.2768345	0.997	0.999	8.993062e-84	4: T, Treg	RPS16
7.909658e-88	0.4059969	0.366	0.183	1.339896e-83	4: T, Treg	CCR6
1.946176e-87	-0.3620575	0.034	0.218	3.296821e-83	4: T, Treg	ARMH1
2.569041e-87	0.5009832	0.894	0.774	4.351955e-83	4: T, Treg	CD7
4.016319e-87	-0.4673683	0.242	0.464	6.803644e-83	4: T, Treg	GSTP1
1.205484e-86	0.4011044	0.500	0.309	2.042090e-82	4: T, Treg	MALT1
1.717302e-86	-0.3232093	0.099	0.308	2.909110e-82	4: T, Treg	THEMIS
3.198609e-86	0.2607330	0.248	0.100	5.418444e-82	4: T, Treg	METTL8
3.217949e-86	-0.3526843	0.116	0.325	5.451206e-82	4: T, Treg	STOM
3.485364e-86	0.4157623	0.739	0.565	5.904206e-82	4: T, Treg	SYNE2
4.377991e-86	0.3521403	0.427	0.231	7.416317e-82	4: T, Treg	MAF
4.487188e-86	0.3199414	0.421	0.228	7.601296e-82	4: T, Treg	LFNG
5.574293e-86	0.3681484	0.619	0.433	9.442852e-82	4: T, Treg	MAT2B
2.215476e-85	0.2612001	0.297	0.134	3.753016e-81	4: T, Treg	SHMT2
2.224367e-85	-0.3255605	0.936	0.973	3.768078e-81	4: T, Treg	RPL31
4.221242e-85	0.3500979	1.000	0.999	7.150784e-81	4: T, Treg	TMSB10
5.991414e-85	0.3827416	0.980	0.955	1.014946e-80	4: T, Treg	FTL
1.120568e-84	0.3210218	0.421	0.233	1.898242e-80	4: T, Treg	CHST11
1.363649e-84	-0.4586487	0.422	0.644	2.310022e-80	4: T, Treg	AHNAK
1.417528e-84	0.4032128	0.701	0.534	2.401293e-80	4: T, Treg	USP15
1.506338e-84	-0.3238899	0.026	0.201	2.551737e-80	4: T, Treg	AOAH
2.707704e-84	-0.3228313	0.022	0.195	4.586850e-80	4: T, Treg	MATK
3.627930e-84	0.3528151	0.481	0.288	6.145713e-80	4: T, Treg	TNIK
1.047357e-83	0.2865889	0.339	0.167	1.774222e-79	4: T, Treg	SLAMF1
3.406718e-83	0.3870195	0.641	0.457	5.770980e-79	4: T, Treg	EPB41
4.841523e-83	-1.5039267	0.025	0.196	8.201540e-79	4: T, Treg	GZMB
6.102365e-83	-0.4464588	0.570	0.749	1.033741e-78	4: T, Treg	CD81
7.262085e-83	0.2708822	0.286	0.129	1.230197e-78	4: T, Treg	ZNRF1
1.082698e-82	0.4271417	0.762	0.614	1.834090e-78	4: T, Treg	SQSTM1
1.929167e-81	0.3137607	0.405	0.221	3.268009e-77	4: T, Treg	BTG3
1.438142e-80	-0.3446768	0.039	0.215	2.436212e-76	4: T, Treg	CAPG
5.671132e-80	-0.2640505	1.000	0.999	9.606898e-76	4: T, Treg	RPL36
2.501523e-79	-0.3922410	0.991	0.995	4.237579e-75	4: T, Treg	MT-ATP6
3.290403e-79	0.3294715	0.665	0.487	5.573944e-75	4: T, Treg	SH3BGRL
3.386472e-79	0.2893908	0.394	0.210	5.736683e-75	4: T, Treg	CD4
4.099205e-79	0.4240983	0.668	0.500	6.944053e-75	4: T, Treg	UCP2
5.175258e-79	-0.3266792	0.116	0.315	8.766887e-75	4: T, Treg	FKBP11
9.569282e-79	-0.3601285	0.030	0.198	1.621036e-74	4: T, Treg	ENC1
2.088732e-78	0.3142255	0.899	0.824	3.538312e-74	4: T, Treg	SUMO2
2.579308e-78	0.3595201	0.653	0.480	4.369347e-74	4: T, Treg	RAP1A
1.503221e-77	0.3685916	0.933	0.887	2.546457e-73	4: T, Treg	IL2RG
2.153756e-77	-0.2912999	0.090	0.280	3.648462e-73	4: T, Treg	TSEN54
5.460688e-77	-0.3125419	0.036	0.206	9.250405e-73	4: T, Treg	C1orf162
9.726784e-77	0.4601192	0.293	0.139	1.647717e-72	4: T, Treg	HES4
6.333511e-76	-0.3416739	0.775	0.883	1.072897e-71	4: T, Treg	RPS20
8.611527e-76	-0.3861279	0.693	0.814	1.458793e-71	4: T, Treg	SRSF2
1.113270e-75	0.3286413	0.473	0.288	1.885879e-71	4: T, Treg	SIRPG
1.761750e-75	-0.2783393	1.000	1.000	2.984404e-71	4: T, Treg	RPS6
2.327949e-75	-0.3659222	0.043	0.213	3.943546e-71	4: T, Treg	LINC01871
7.261234e-75	-0.2561154	0.998	0.999	1.230053e-70	4: T, Treg	RPL17
1.604978e-74	0.3202676	0.467	0.283	2.718832e-70	4: T, Treg	FAS
3.241615e-74	0.2676785	0.269	0.123	5.491296e-70	4: T, Treg	ZDBF2
7.750687e-74	-0.3464179	0.111	0.298	1.312966e-69	4: T, Treg	NUCB2
3.591311e-73	-0.3641137	0.278	0.478	6.083681e-69	4: T, Treg	RIPOR2
8.271850e-73	-0.3323641	0.161	0.358	1.401251e-68	4: T, Treg	SKIL
1.418452e-72	0.2827878	0.384	0.211	2.402858e-68	4: T, Treg	TMEM173
8.211726e-72	0.3838976	0.420	0.243	1.391066e-67	4: T, Treg	GADD45A
8.409841e-72	0.2784494	0.415	0.241	1.424627e-67	4: T, Treg	CCM2
1.072588e-71	0.2881910	0.397	0.219	1.816964e-67	4: T, Treg	HLA-DQB1
1.646624e-71	0.2775210	0.990	0.981	2.789381e-67	4: T, Treg	PTPRC
2.262934e-71	-0.2520621	1.000	1.000	3.833411e-67	4: T, Treg	RPS4X
1.380275e-70	0.3446420	0.661	0.509	2.338185e-66	4: T, Treg	CSK
6.721861e-70	-0.2989327	0.997	0.998	1.138683e-65	4: T, Treg	MT-ND4L
1.024430e-69	0.3371439	0.501	0.322	1.735385e-65	4: T, Treg	PHACTR2
1.090795e-69	0.3820849	0.645	0.483	1.847806e-65	4: T, Treg	IL10RA
6.814673e-69	-0.3481539	0.265	0.462	1.154406e-64	4: T, Treg	RNF125
7.814937e-69	0.3494458	0.564	0.389	1.323850e-64	4: T, Treg	TRAC
1.061916e-68	-0.3374966	0.356	0.558	1.798886e-64	4: T, Treg	MBP
4.614166e-68	0.3406729	0.819	0.717	7.816398e-64	4: T, Treg	ARL6IP5
6.376491e-68	0.2636962	0.355	0.194	1.080178e-63	4: T, Treg	NIBAN1
1.980854e-67	-0.4155250	0.274	0.464	3.355567e-63	4: T, Treg	GZMM
1.621794e-66	0.2880686	0.420	0.250	2.747319e-62	4: T, Treg	ZBTB38
4.956406e-66	0.2546179	0.331	0.175	8.396151e-62	4: T, Treg	PTPRJ
6.880610e-66	0.2682473	0.358	0.200	1.165575e-61	4: T, Treg	HPRT1
1.363761e-65	0.2573508	0.997	0.987	2.310211e-61	4: T, Treg	ACTG1
2.083843e-65	-0.4049848	0.003	0.132	3.530029e-61	4: T, Treg	KLRD1
5.988856e-65	-0.3775772	0.014	0.149	1.014512e-60	4: T, Treg	HOPX
6.710839e-65	-0.4336564	0.014	0.149	1.136816e-60	4: T, Treg	CRTAM
1.096496e-64	-0.4087186	0.686	0.796	1.857465e-60	4: T, Treg	YPEL5
1.654996e-64	-0.2582843	1.000	0.998	2.803564e-60	4: T, Treg	RPL9
5.622290e-64	-0.4500914	0.743	0.853	9.524160e-60	4: T, Treg	IFITM2
1.457147e-63	-0.2610002	1.000	1.000	2.468407e-59	4: T, Treg	RPS3A
2.469480e-63	0.3025226	0.747	0.609	4.183299e-59	4: T, Treg	UBE2D2
5.099741e-63	0.3712566	0.406	0.245	8.638962e-59	4: T, Treg	TYMP
1.911054e-62	-0.2500049	1.000	1.000	3.237325e-58	4: T, Treg	RPS13
1.990311e-62	-0.3446753	0.137	0.315	3.371587e-58	4: T, Treg	ID2
2.269561e-62	-0.3429477	0.623	0.756	3.844637e-58	4: T, Treg	CD48
7.900307e-62	-0.2990938	0.131	0.302	1.338312e-57	4: T, Treg	JMJD6
1.114769e-61	-0.3008708	0.113	0.283	1.888419e-57	4: T, Treg	PMEPA1
1.164673e-61	0.3535349	0.520	0.358	1.972956e-57	4: T, Treg	CACYBP
1.355096e-61	0.2856559	0.723	0.569	2.295533e-57	4: T, Treg	PRDX1
2.663125e-61	0.3158519	0.694	0.554	4.511334e-57	4: T, Treg	PAIP2
5.237014e-61	0.2918867	0.507	0.339	8.871501e-57	4: T, Treg	VAMP5
5.700734e-61	-0.3171466	0.267	0.447	9.657043e-57	4: T, Treg	NFATC2
1.966170e-60	0.2924647	0.362	0.210	3.330692e-56	4: T, Treg	NEDD9
6.551038e-60	-0.3002271	0.996	0.996	1.109746e-55	4: T, Treg	MT-ND1
4.087645e-59	-0.3817330	0.336	0.514	6.924470e-55	4: T, Treg	CLEC2B
5.865535e-59	0.2853326	0.892	0.823	9.936217e-55	4: T, Treg	CIRBP
6.775961e-59	-0.2997023	0.108	0.272	1.147848e-54	4: T, Treg	PNP
1.311389e-58	0.4228146	0.755	0.628	2.221493e-54	4: T, Treg	PKM
2.442951e-58	0.2689214	0.471	0.307	4.138360e-54	4: T, Treg	CMTM7
4.694207e-58	-0.3372966	0.618	0.743	7.951987e-54	4: T, Treg	GAS5
9.411501e-58	0.2993695	0.980	0.931	1.594308e-53	4: T, Treg	CD74
1.154959e-57	0.3244655	0.711	0.575	1.956500e-53	4: T, Treg	SMAP2
2.575145e-57	-0.4406914	0.612	0.736	4.362296e-53	4: T, Treg	SLC2A3
8.917740e-57	0.3401173	0.770	0.661	1.510665e-52	4: T, Treg	LINC01578
4.307382e-56	0.2630242	0.347	0.203	7.296704e-52	4: T, Treg	REXO2
1.444602e-55	-0.3438905	0.969	0.978	2.447156e-51	4: T, Treg	MT-ND2
1.642374e-55	0.2508199	0.352	0.204	2.782181e-51	4: T, Treg	TAB2
2.616462e-55	0.3490356	0.635	0.484	4.432287e-51	4: T, Treg	BCL3
4.690563e-55	0.3064171	0.586	0.447	7.945813e-51	4: T, Treg	NSD3
7.788713e-55	0.2677330	0.452	0.290	1.319408e-50	4: T, Treg	LEF1
1.558311e-54	-0.4156320	0.431	0.583	2.639778e-50	4: T, Treg	UBE2S
2.463572e-54	0.2822047	0.502	0.346	4.173291e-50	4: T, Treg	SEC11C
1.015250e-53	-0.3386351	0.953	0.964	1.719834e-49	4: T, Treg	PABPC1
1.821184e-53	-0.3065698	0.058	0.195	3.085086e-49	4: T, Treg	YBX3
2.082267e-53	0.2794280	0.810	0.711	3.527360e-49	4: T, Treg	ALDOA
5.087236e-53	-0.4333805	0.117	0.266	8.617778e-49	4: T, Treg	IFITM3
1.428387e-52	0.3810898	0.617	0.488	2.419687e-48	4: T, Treg	TPR
1.982413e-52	-0.2935072	0.259	0.425	3.358208e-48	4: T, Treg	SPN
2.970216e-52	-0.2984674	0.456	0.618	5.031546e-48	4: T, Treg	STK17A
3.689342e-52	0.2909708	0.680	0.545	6.249745e-48	4: T, Treg	APBB1IP
5.964677e-52	0.2731386	0.776	0.660	1.010416e-47	4: T, Treg	PARK7
6.908822e-52	0.2862455	0.544	0.384	1.170354e-47	4: T, Treg	RORA
8.603693e-51	-0.2900179	0.061	0.194	1.457466e-46	4: T, Treg	ZEB2
9.408942e-50	-0.4504866	0.790	0.871	1.593875e-45	4: T, Treg	CRIP1
1.139306e-49	-0.3698034	0.739	0.820	1.929985e-45	4: T, Treg	LDHA
2.057703e-49	-0.2751286	0.988	0.995	3.485748e-45	4: T, Treg	MT-ATP8
2.059233e-49	0.3068092	0.784	0.684	3.488341e-45	4: T, Treg	ENO1
2.578727e-49	-0.3202642	0.384	0.542	4.368364e-45	4: T, Treg	GIMAP4
5.152913e-49	-0.3000040	0.684	0.810	8.729035e-45	4: T, Treg	PLAAT4
5.850927e-49	0.2861025	0.533	0.385	9.911470e-45	4: T, Treg	P2RY10
1.080143e-48	0.2521062	0.881	0.816	1.829761e-44	4: T, Treg	PCBP1
1.692766e-48	-0.2540128	0.167	0.322	2.867546e-44	4: T, Treg	MIDN
4.420046e-48	-0.6312821	0.235	0.388	7.487557e-44	4: T, Treg	FOSB
2.389125e-47	0.2616008	0.839	0.776	4.047178e-43	4: T, Treg	GABARAP
3.481735e-47	0.2656389	0.408	0.264	5.898059e-43	4: T, Treg	IL6ST
5.986464e-47	-0.8116169	0.217	0.348	1.014107e-42	4: T, Treg	PRF1
7.061355e-47	-0.2551154	0.135	0.281	1.196194e-42	4: T, Treg	CEBPB
7.253598e-47	0.2665346	0.532	0.388	1.228759e-42	4: T, Treg	NOP10
1.289202e-46	-0.6116022	0.597	0.655	2.183908e-42	4: T, Treg	IL7R
6.144497e-46	-0.2661927	0.081	0.213	1.040878e-41	4: T, Treg	PLEK
1.139847e-45	0.3208177	0.859	0.773	1.930901e-41	4: T, Treg	CD2
6.122690e-45	-2.3477176	0.017	0.118	1.037184e-40	4: T, Treg	GNLY
6.875301e-45	0.2565324	0.556	0.413	1.164676e-40	4: T, Treg	PPM1G
9.995331e-45	0.2782485	0.842	0.764	1.693209e-40	4: T, Treg	DDX24
2.288995e-44	-0.2635119	0.113	0.250	3.877557e-40	4: T, Treg	C12orf75
5.044625e-44	0.2927103	0.350	0.216	8.545594e-40	4: T, Treg	PHLDA1
5.050665e-44	-0.3002364	0.189	0.335	8.555826e-40	4: T, Treg	SERTAD1
5.998425e-44	0.2550509	0.393	0.255	1.016133e-39	4: T, Treg	TRAF1
7.397216e-44	0.3165011	0.733	0.609	1.253088e-39	4: T, Treg	PDE4B
1.421464e-43	-0.2891984	0.995	0.997	2.407960e-39	4: T, Treg	MT-ND3
2.867524e-43	-0.4907881	0.022	0.123	4.857585e-39	4: T, Treg	CCL4L2
3.077135e-43	0.3028068	0.647	0.521	5.212666e-39	4: T, Treg	COX5A
4.673978e-43	-0.2547580	0.251	0.403	7.917719e-39	4: T, Treg	USP36
6.459208e-43	-0.3322765	0.218	0.355	1.094190e-38	4: T, Treg	APOBEC3G
6.502485e-43	0.2951084	0.532	0.396	1.101521e-38	4: T, Treg	CFLAR
1.993349e-42	-0.4123086	0.492	0.613	3.376733e-38	4: T, Treg	IER2
9.996223e-42	0.2658569	0.740	0.633	1.693360e-37	4: T, Treg	SEPTIN6
2.613179e-41	-0.2667849	0.430	0.578	4.426725e-37	4: T, Treg	PDCD4
3.634128e-41	-0.2726441	0.133	0.265	6.156212e-37	4: T, Treg	PPP1R14B
2.543695e-40	0.3128390	0.523	0.397	4.309019e-36	4: T, Treg	SYNGR2
5.661654e-40	-0.2607299	0.443	0.584	9.590842e-36	4: T, Treg	PPP2R5C
7.547147e-40	0.2720703	0.660	0.554	1.278487e-35	4: T, Treg	LCP2
1.417959e-39	0.2932831	0.554	0.433	2.402022e-35	4: T, Treg	HERPUD1
2.454085e-39	0.3738936	0.595	0.485	4.157220e-35	4: T, Treg	BAX
4.537413e-39	0.2712424	0.651	0.539	7.686377e-35	4: T, Treg	NDUFV2
1.779059e-38	0.3417363	0.764	0.661	3.013727e-34	4: T, Treg	TRBC2
3.108665e-38	0.2541406	0.646	0.526	5.266078e-34	4: T, Treg	CDV3
3.396801e-38	-0.3259092	0.712	0.798	5.754181e-34	4: T, Treg	HCST
3.529767e-38	0.2956513	0.682	0.579	5.979425e-34	4: T, Treg	G3BP2
2.743950e-37	-0.3762540	0.440	0.607	4.648251e-33	4: T, Treg	KLF2
3.211189e-37	0.2815303	0.661	0.558	5.439754e-33	4: T, Treg	C9orf16
3.801730e-37	-0.4338758	0.834	0.867	6.440131e-33	4: T, Treg	DUSP2
5.223121e-36	-0.2710024	0.309	0.445	8.847967e-32	4: T, Treg	XBP1
1.702271e-35	0.2610403	0.570	0.460	2.883647e-31	4: T, Treg	SCAND1
4.856582e-35	0.2516007	0.667	0.556	8.227050e-31	4: T, Treg	RBM38
5.699767e-35	-0.2619232	0.267	0.399	9.655405e-31	4: T, Treg	TIPARP
1.849024e-34	-0.2805441	0.615	0.728	3.132246e-30	4: T, Treg	FAM177A1
1.931322e-34	-0.3268352	0.575	0.671	3.271660e-30	4: T, Treg	TGFB1
2.174791e-34	-0.3140838	0.265	0.391	3.684096e-30	4: T, Treg	CHMP1B
5.175177e-34	0.2594887	0.690	0.582	8.766749e-30	4: T, Treg	SAMSN1
8.931848e-33	0.2575377	0.613	0.497	1.513055e-28	4: T, Treg	NFE2L2
9.355360e-33	-0.3066831	0.356	0.468	1.584798e-28	4: T, Treg	NOSIP
1.140788e-32	-0.3168509	0.024	0.106	1.932495e-28	4: T, Treg	IFNG
1.332179e-32	-0.3164696	0.456	0.565	2.256711e-28	4: T, Treg	PIK3R1
6.011314e-32	-0.2578478	0.231	0.350	1.018317e-27	4: T, Treg	SRRT
1.481892e-31	-0.2929034	0.275	0.401	2.510325e-27	4: T, Treg	NR4A3
6.767451e-31	-0.3538751	0.611	0.695	1.146406e-26	4: T, Treg	COTL1
1.159252e-30	-0.2716216	0.459	0.566	1.963772e-26	4: T, Treg	LITAF
2.633645e-29	-0.3296916	0.120	0.230	4.461395e-25	4: T, Treg	NR4A1
2.724779e-29	-0.4522476	0.282	0.406	4.615775e-25	4: T, Treg	LMNA
3.155406e-28	-0.3641600	0.148	0.253	5.345258e-24	4: T, Treg	FABP5
8.026406e-28	0.2517146	0.418	0.309	1.359673e-23	4: T, Treg	PFKFB3
1.480666e-27	-0.2582721	0.163	0.269	2.508248e-23	4: T, Treg	PLSCR1
2.638831e-27	-0.2860949	0.212	0.326	4.470179e-23	4: T, Treg	OASL
1.860496e-24	-0.3297981	0.327	0.433	3.151680e-20	4: T, Treg	GADD45B
1.395211e-23	-0.3383053	0.062	0.142	2.363487e-19	4: T, Treg	IFIT2
4.212302e-23	-0.2630822	0.375	0.474	7.135639e-19	4: T, Treg	TUBB4B
2.604681e-22	-0.2901408	0.855	0.872	4.412330e-18	4: T, Treg	TNFAIP3
3.108319e-22	-0.2553924	0.457	0.565	5.265493e-18	4: T, Treg	CCR7
3.201133e-21	0.2718001	0.328	0.246	5.422720e-17	4: T, Treg	MAL
3.449682e-21	-0.2966809	0.660	0.726	5.843761e-17	4: T, Treg	DNAJA1
4.045975e-19	0.3443623	0.100	0.052	6.853881e-15	4: T, Treg	TRAV9-2
6.661632e-19	-0.3854183	0.140	0.221	1.128480e-14	4: T, Treg	LGALS1
3.248428e-18	-0.2723039	0.238	0.316	5.502837e-14	4: T, Treg	CMC1
1.187029e-17	0.9649164	0.141	0.088	2.010828e-13	4: T, Treg	TRBV20-1
3.004016e-17	-0.4303646	0.462	0.550	5.088804e-13	4: T, Treg	TUBA1B
6.022707e-17	-0.2642069	0.343	0.437	1.020247e-12	4: T, Treg	HIST1H1E
1.827646e-15	-0.4082050	0.704	0.770	3.096032e-11	4: T, Treg	HIST1H4C
6.747640e-15	-0.2871802	0.897	0.885	1.143050e-10	4: T, Treg	ZFP36
1.842884e-14	-0.3401009	0.602	0.657	3.121845e-10	4: T, Treg	RGCC
1.231270e-12	0.3432774	0.520	0.478	2.085771e-08	4: T, Treg	TRBC1
0.000000e+00	2.3355130	0.350	0.020	0.000000e+00	5: T, Tfh	CXCL13
0.000000e+00	0.7205247	0.400	0.031	0.000000e+00	5: T, Tfh	CD200
0.000000e+00	0.6334337	0.433	0.077	0.000000e+00	5: T, Tfh	TOX2
0.000000e+00	0.6096524	0.355	0.052	0.000000e+00	5: T, Tfh	CHN1
0.000000e+00	0.3610655	0.233	0.013	0.000000e+00	5: T, Tfh	CPM
1.938438e-294	1.2044993	0.846	0.443	3.283714e-290	5: T, Tfh	ITM2A
6.465658e-271	0.4254733	0.211	0.020	1.095282e-266	5: T, Tfh	PTPN13
1.141491e-249	0.4584554	0.301	0.048	1.933685e-245	5: T, Tfh	DLGAP1
1.657257e-249	0.6352888	0.277	0.042	2.807393e-245	5: T, Tfh	NMB
7.755495e-244	1.0404055	0.878	0.597	1.313781e-239	5: T, Tfh	NR3C1
4.033008e-238	0.3668956	0.197	0.020	6.831916e-234	5: T, Tfh	AL359834.1
1.216762e-235	1.0737017	0.793	0.386	2.061195e-231	5: T, Tfh	DUSP4
1.535799e-233	0.5343723	0.407	0.096	2.601643e-229	5: T, Tfh	METTL8
2.013301e-225	0.6596880	0.567	0.188	3.410532e-221	5: T, Tfh	TOX
3.333076e-222	0.9158558	0.855	0.504	5.646231e-218	5: T, Tfh	RNF19A
1.335335e-217	-0.6829558	1.000	1.000	2.262057e-213	5: T, Tfh	TPT1
1.509863e-213	0.4731730	0.369	0.085	2.557707e-209	5: T, Tfh	TSHZ2
6.892526e-201	0.3646090	0.262	0.045	1.167594e-196	5: T, Tfh	BTLA
2.630396e-184	-1.5425559	0.164	0.619	4.455892e-180	5: T, Tfh	KLF2
3.596676e-181	0.5566751	0.411	0.117	6.092769e-177	5: T, Tfh	GK
2.129400e-180	0.8227876	0.837	0.601	3.607203e-176	5: T, Tfh	LAT
1.497919e-166	0.3628362	0.246	0.047	2.537475e-162	5: T, Tfh	POU3F1
1.317093e-155	-1.4030445	0.275	0.674	2.231156e-151	5: T, Tfh	ANXA1
3.509225e-155	-0.9606800	0.635	0.910	5.944627e-151	5: T, Tfh	VIM
7.779129e-155	0.7337566	0.545	0.217	1.317784e-150	5: T, Tfh	FABP5
1.966777e-151	0.8304043	0.751	0.438	3.331720e-147	5: T, Tfh	ICOS
1.460347e-144	0.2662250	0.198	0.035	2.473828e-140	5: T, Tfh	AC004585.1
2.696471e-142	0.6664249	0.552	0.243	4.567822e-138	5: T, Tfh	SESN3
4.694238e-136	0.4864644	0.192	0.036	7.952039e-132	5: T, Tfh	TSC22D1
2.175082e-135	-1.5178583	0.074	0.447	3.684589e-131	5: T, Tfh	GZMA
1.636363e-134	0.9318185	0.571	0.257	2.771999e-130	5: T, Tfh	TNFRSF4
2.150047e-132	-1.9770860	0.174	0.522	3.642180e-128	5: T, Tfh	CCL5
1.014846e-130	-0.7254689	0.367	0.731	1.719150e-126	5: T, Tfh	S100A10
2.149721e-130	-0.9390460	0.229	0.600	3.641627e-126	5: T, Tfh	GPR183
1.468797e-128	-0.7517358	0.148	0.515	2.488142e-124	5: T, Tfh	CD55
1.167577e-127	0.5833164	0.662	0.327	1.977876e-123	5: T, Tfh	TIGIT
2.281631e-127	0.5315657	0.427	0.162	3.865083e-123	5: T, Tfh	TNFSF8
3.367454e-127	0.7168748	0.284	0.078	5.704467e-123	5: T, Tfh	MIR155HG
1.155773e-125	-0.7247669	0.550	0.838	1.957880e-121	5: T, Tfh	ARL4C
7.102217e-123	0.5355957	0.612	0.284	1.203116e-118	5: T, Tfh	CTLA4
9.957984e-120	0.6066353	0.633	0.342	1.686882e-115	5: T, Tfh	CD82
1.472363e-116	0.5816331	0.580	0.295	2.494183e-112	5: T, Tfh	CORO1B
6.642622e-115	0.7722614	0.356	0.124	1.125260e-110	5: T, Tfh	GEM
2.882575e-112	-0.3836884	0.998	1.000	4.883082e-108	5: T, Tfh	RPS14
2.091164e-110	-0.9686485	0.138	0.477	3.542431e-106	5: T, Tfh	CTSW
8.985779e-109	0.4509306	0.441	0.185	1.522191e-104	5: T, Tfh	FKBP5
2.421437e-108	0.3571236	0.343	0.119	4.101914e-104	5: T, Tfh	SYT11
1.186939e-107	-0.6170711	0.412	0.726	2.010675e-103	5: T, Tfh	EMP3
2.361143e-106	0.6298965	0.888	0.719	3.999776e-102	5: T, Tfh	ZNF331
5.512916e-104	0.3361299	0.305	0.101	9.338880e-100	5: T, Tfh	SLC9A9
3.932849e-103	0.5785861	0.910	0.774	6.662246e-99	5: T, Tfh	CD2
5.497959e-102	-2.0418143	0.148	0.442	9.313543e-98	5: T, Tfh	NKG7
8.605146e-101	0.5377332	0.997	0.978	1.457712e-96	5: T, Tfh	SRGN
9.950178e-99	-0.3440485	1.000	1.000	1.685560e-94	5: T, Tfh	RPS3
1.657917e-98	0.5632405	0.355	0.133	2.808512e-94	5: T, Tfh	TNFRSF18
8.626267e-98	0.3530545	0.262	0.080	1.461290e-93	5: T, Tfh	IGFBP4
9.655020e-97	-0.7250671	0.519	0.796	1.635560e-92	5: T, Tfh	S100A4
2.870248e-92	0.3024302	0.244	0.074	4.862201e-88	5: T, Tfh	PGM2L1
1.671561e-91	0.6459049	0.654	0.409	2.831624e-87	5: T, Tfh	SH2D1A
3.617519e-90	-0.3643371	1.000	1.000	6.128077e-86	5: T, Tfh	RPS12
1.778330e-88	-0.8621300	0.150	0.444	3.012491e-84	5: T, Tfh	METRNL
4.482045e-88	-0.3338278	1.000	1.000	7.592585e-84	5: T, Tfh	RPL13
1.436805e-86	-0.6017302	0.423	0.677	2.433947e-82	5: T, Tfh	TGFB1
1.192793e-85	0.2900373	0.235	0.073	2.020592e-81	5: T, Tfh	AC012645.3
1.429086e-85	0.4177437	0.999	0.996	2.420872e-81	5: T, Tfh	UBC
3.587615e-85	-0.6652766	0.303	0.571	6.077420e-81	5: T, Tfh	PIK3R1
2.254106e-83	0.3402605	0.308	0.117	3.818456e-79	5: T, Tfh	LIMA1
3.171367e-82	0.4899613	0.994	0.975	5.372296e-78	5: T, Tfh	GAPDH
1.043702e-81	-0.7065814	0.993	0.997	1.768031e-77	5: T, Tfh	FTH1
1.213269e-81	0.4664735	0.401	0.178	2.055277e-77	5: T, Tfh	CHI3L2
1.722972e-81	-0.3348112	0.999	0.999	2.918714e-77	5: T, Tfh	RPL23A
4.503162e-81	0.4913359	0.859	0.671	7.628356e-77	5: T, Tfh	COTL1
6.251575e-81	0.2682922	0.193	0.054	1.059017e-76	5: T, Tfh	LINC00892
2.895888e-79	-1.1782621	0.236	0.476	4.905634e-75	5: T, Tfh	CST7
9.490394e-79	-0.4880008	0.163	0.437	1.607673e-74	5: T, Tfh	S1PR4
1.294074e-78	-0.6354308	0.496	0.728	2.192162e-74	5: T, Tfh	DNAJB1
5.862789e-78	-0.4587774	0.072	0.339	9.931564e-74	5: T, Tfh	KLF3
7.762793e-78	0.3593019	0.360	0.152	1.315017e-73	5: T, Tfh	MAGEH1
1.375290e-77	0.4805743	0.631	0.405	2.329741e-73	5: T, Tfh	PPP1CC
1.101040e-76	0.6875495	0.794	0.632	1.865162e-72	5: T, Tfh	PKM
1.430529e-76	0.3781469	0.345	0.146	2.423315e-72	5: T, Tfh	PDCD1
2.351896e-76	0.4329222	0.516	0.283	3.984112e-72	5: T, Tfh	LIMS1
6.415539e-76	-0.4897335	0.206	0.472	1.086792e-71	5: T, Tfh	RIPOR2
1.223896e-75	0.3409935	0.283	0.108	2.073280e-71	5: T, Tfh	NINJ2
1.244948e-75	0.2559205	0.152	0.037	2.108942e-71	5: T, Tfh	SPRY1
5.297795e-75	0.5173041	0.731	0.540	8.974465e-71	5: T, Tfh	NDUFV2
1.945399e-74	-0.6947455	0.730	0.899	3.295506e-70	5: T, Tfh	ZFP36
2.198104e-74	0.4671514	0.386	0.181	3.723588e-70	5: T, Tfh	ARMH1
5.043135e-74	0.3090443	0.315	0.128	8.543070e-70	5: T, Tfh	DLEU2
9.192318e-74	0.4463694	0.433	0.215	1.557179e-69	5: T, Tfh	PASK
1.255245e-73	0.6143597	0.975	0.959	2.126385e-69	5: T, Tfh	JUNB
6.721528e-73	0.6102570	0.570	0.348	1.138627e-68	5: T, Tfh	RGS2
4.553685e-72	-0.6109096	0.172	0.438	7.713942e-68	5: T, Tfh	GADD45B
7.724190e-72	-0.8853065	0.485	0.660	1.308478e-67	5: T, Tfh	IL7R
1.924583e-71	-0.5328635	0.125	0.383	3.260244e-67	5: T, Tfh	S1PR1
4.214710e-71	0.3212784	1.000	1.000	7.139718e-67	5: T, Tfh	ACTB
5.855596e-71	-0.6374747	0.822	0.918	9.919380e-67	5: T, Tfh	ZFP36L2
1.154524e-70	-0.5400138	0.617	0.801	1.955764e-66	5: T, Tfh	HCST
2.219415e-69	0.3623322	0.262	0.100	3.759689e-65	5: T, Tfh	CD40LG
4.358697e-69	-0.5200648	0.663	0.826	7.383633e-65	5: T, Tfh	S100A6
1.421305e-68	0.3177017	0.309	0.130	2.407692e-64	5: T, Tfh	TIAM1
2.134603e-68	0.4369647	0.763	0.591	3.616017e-64	5: T, Tfh	PEBP1
2.989532e-68	0.6687278	0.704	0.507	5.064267e-64	5: T, Tfh	UCP2
1.685817e-67	-0.4231642	0.117	0.375	2.855774e-63	5: T, Tfh	ANXA2
1.696716e-65	-0.3228816	1.000	1.000	2.874237e-61	5: T, Tfh	RPL3
4.229969e-65	0.5109268	0.440	0.242	7.165567e-61	5: T, Tfh	MAF
4.788149e-65	-0.4796219	0.290	0.541	8.111124e-61	5: T, Tfh	FLNA
8.487090e-65	0.3083417	0.322	0.143	1.437713e-60	5: T, Tfh	SLC25A46
3.058285e-64	-0.7708326	0.642	0.784	5.180736e-60	5: T, Tfh	LTB
8.413096e-64	0.2936077	0.263	0.105	1.425178e-59	5: T, Tfh	APP
1.625305e-63	0.4236923	0.756	0.576	2.753267e-59	5: T, Tfh	ISCU
2.097520e-63	0.3011050	0.269	0.108	3.553199e-59	5: T, Tfh	MCOLN2
2.394046e-63	-0.4843071	0.336	0.569	4.055515e-59	5: T, Tfh	LITAF
5.480173e-63	0.2512519	0.278	0.113	9.283413e-59	5: T, Tfh	ZNF281
1.062217e-62	-0.4673704	0.229	0.471	1.799396e-58	5: T, Tfh	VPS37B
7.272558e-62	0.4043443	0.482	0.283	1.231971e-57	5: T, Tfh	SIAH2
8.216234e-62	0.3431241	0.970	0.946	1.391830e-57	5: T, Tfh	HINT1
1.589653e-61	-0.4566633	0.224	0.464	2.692872e-57	5: T, Tfh	FOSL2
1.791896e-60	-0.3509946	0.072	0.294	3.035471e-56	5: T, Tfh	RASGRP2
2.104607e-60	-0.5934518	0.185	0.426	3.565204e-56	5: T, Tfh	MYADM
2.360170e-60	0.3814043	0.472	0.270	3.998128e-56	5: T, Tfh	ITGB2-AS1
7.416469e-60	0.3697876	0.411	0.219	1.256350e-55	5: T, Tfh	CD4
2.812833e-59	-0.4215576	0.715	0.846	4.764939e-55	5: T, Tfh	TLE5
6.427375e-59	-0.4051689	0.873	0.949	1.088797e-54	5: T, Tfh	MYL12A
8.537554e-59	-0.4629872	0.334	0.561	1.446262e-54	5: T, Tfh	SYTL3
1.517548e-58	0.5494325	0.785	0.631	2.570726e-54	5: T, Tfh	ZFP36L1
1.579672e-58	0.3673674	0.498	0.292	2.675965e-54	5: T, Tfh	GLCCI1
1.710716e-58	0.3719694	0.539	0.329	2.897954e-54	5: T, Tfh	PHACTR2
2.035868e-58	-0.2682828	0.999	1.000	3.448760e-54	5: T, Tfh	RPL14
2.091563e-58	0.3680000	0.970	0.930	3.543108e-54	5: T, Tfh	ATP5MC2
2.416728e-58	0.3890470	0.490	0.288	4.093937e-54	5: T, Tfh	HNRNPLL
3.377494e-58	0.3540661	0.228	0.085	5.721474e-54	5: T, Tfh	IFNG
1.671471e-57	0.4072897	0.809	0.658	2.831471e-53	5: T, Tfh	GPX4
6.297008e-57	0.2519207	0.284	0.123	1.066713e-52	5: T, Tfh	CD226
1.589498e-56	0.3881979	0.996	0.988	2.692610e-52	5: T, Tfh	ACTG1
2.175341e-56	0.3673920	0.497	0.298	3.685027e-52	5: T, Tfh	TNIK
2.305261e-56	-0.3997816	0.053	0.257	3.905111e-52	5: T, Tfh	KLRG1
2.518429e-56	-0.4122533	0.216	0.440	4.266218e-52	5: T, Tfh	FLT3LG
8.083054e-56	-0.4245568	0.290	0.520	1.369269e-51	5: T, Tfh	IL10RA
1.442258e-55	0.3529407	0.519	0.319	2.443185e-51	5: T, Tfh	TLK1
2.475669e-55	-0.5638461	0.398	0.614	4.193784e-51	5: T, Tfh	IER2
3.482368e-55	0.4775151	0.736	0.581	5.899131e-51	5: T, Tfh	LBH
1.545423e-54	0.4606022	0.877	0.821	2.617946e-50	5: T, Tfh	FYB1
2.188699e-54	-0.3784137	0.027	0.215	3.707657e-50	5: T, Tfh	AUTS2
2.853240e-54	-0.2781576	1.000	1.000	4.833389e-50	5: T, Tfh	RPS18
3.755574e-54	0.3765529	0.468	0.271	6.361943e-50	5: T, Tfh	SNX9
5.165975e-54	-0.3710381	0.190	0.421	8.751161e-50	5: T, Tfh	P2RY8
2.209838e-53	-0.8556233	0.027	0.211	3.743466e-49	5: T, Tfh	GZMH
3.205142e-53	-0.3347707	0.095	0.305	5.429511e-49	5: T, Tfh	FKBP11
6.192867e-53	0.4588798	0.688	0.512	1.049072e-48	5: T, Tfh	TCF7
1.249810e-52	0.3074334	0.335	0.166	2.117178e-48	5: T, Tfh	NFATC1
1.347394e-52	0.3252010	0.497	0.297	2.282485e-48	5: T, Tfh	SIRPG
5.305240e-52	-0.3539815	0.890	0.950	8.987076e-48	5: T, Tfh	RPL27A
3.028630e-51	-0.3166400	0.079	0.278	5.130500e-47	5: T, Tfh	RASA3
3.334509e-51	0.4625587	0.640	0.453	5.648658e-47	5: T, Tfh	SLA
8.865856e-51	0.3773678	0.843	0.716	1.501876e-46	5: T, Tfh	ANKRD12
2.628083e-50	0.3649957	0.544	0.353	4.451973e-46	5: T, Tfh	IGFLR1
7.537782e-50	-0.2525309	0.997	0.999	1.276900e-45	5: T, Tfh	RPLP2
9.386155e-50	0.3600507	0.788	0.635	1.590015e-45	5: T, Tfh	SEPTIN6
1.235364e-49	-0.3130522	0.016	0.186	2.092706e-45	5: T, Tfh	MATK
1.492280e-49	-0.2982975	0.998	0.999	2.527923e-45	5: T, Tfh	MT-CO3
1.923527e-49	-0.3860804	0.239	0.452	3.258455e-45	5: T, Tfh	RNF125
6.265426e-49	0.3343583	0.972	0.903	1.061363e-44	5: T, Tfh	CD3D
3.530999e-48	-0.3066576	0.049	0.230	5.981512e-44	5: T, Tfh	SAMD3
3.921934e-48	-0.4731572	0.694	0.840	6.643756e-44	5: T, Tfh	IRF1
9.545166e-48	-0.3087635	0.167	0.380	1.616951e-43	5: T, Tfh	ITGB7
1.404005e-47	0.4022695	0.875	0.771	2.378385e-43	5: T, Tfh	SOD1
1.653304e-47	0.3016941	0.389	0.217	2.800698e-43	5: T, Tfh	NEDD9
1.698138e-47	0.4171751	0.758	0.615	2.876645e-43	5: T, Tfh	FAM107B
4.269418e-47	0.3547901	0.458	0.279	7.232395e-43	5: T, Tfh	RHOC
5.971365e-47	-0.3936637	0.296	0.505	1.011549e-42	5: T, Tfh	SAMHD1
1.820259e-46	0.2552846	0.177	0.065	3.083518e-42	5: T, Tfh	GADD45G
1.877742e-46	0.4081701	0.610	0.419	3.180895e-42	5: T, Tfh	ARID5B
1.941558e-46	0.3616635	0.690	0.521	3.289000e-42	5: T, Tfh	CD6
8.216913e-46	-0.7998958	0.157	0.345	1.391945e-41	5: T, Tfh	PRF1
1.156095e-45	-0.3323436	0.218	0.422	1.958425e-41	5: T, Tfh	BIN2
5.614507e-45	-0.2608186	0.995	0.997	9.510975e-41	5: T, Tfh	RPL35
1.712727e-44	-0.9857009	0.080	0.263	2.901359e-40	5: T, Tfh	CCL4
1.967204e-44	0.2750516	0.984	0.982	3.332444e-40	5: T, Tfh	PTPRC
3.476984e-44	-0.3558827	0.293	0.495	5.890011e-40	5: T, Tfh	SELPLG
4.563111e-44	0.2914228	0.461	0.273	7.729911e-40	5: T, Tfh	BATF
4.696228e-44	0.2563030	0.293	0.143	7.955410e-40	5: T, Tfh	NAB1
1.388334e-43	0.3369055	0.574	0.397	2.351838e-39	5: T, Tfh	DNPH1
1.549935e-43	-1.3144865	0.028	0.186	2.625590e-39	5: T, Tfh	GZMB
4.202151e-43	0.2872510	0.372	0.211	7.118445e-39	5: T, Tfh	AGFG1
8.298237e-43	0.3473712	0.727	0.577	1.405721e-38	5: T, Tfh	PRDX1
1.729915e-42	0.3003680	0.861	0.778	2.930477e-38	5: T, Tfh	GABARAP
2.212272e-42	-0.3181583	0.072	0.245	3.747589e-38	5: T, Tfh	C12orf75
2.331101e-42	-0.4421844	0.213	0.407	3.948885e-38	5: T, Tfh	TXNIP
8.408671e-42	0.4377392	0.843	0.736	1.424429e-37	5: T, Tfh	SPOCK2
2.753950e-41	-0.3692060	0.129	0.307	4.665191e-37	5: T, Tfh	AQP3
8.514984e-41	0.3162637	0.759	0.619	1.442438e-36	5: T, Tfh	HMGN1
8.725765e-41	0.3462043	0.778	0.667	1.478145e-36	5: T, Tfh	LINC01578
2.811993e-40	-0.7796595	0.353	0.534	4.763517e-36	5: T, Tfh	JUN
4.259722e-40	0.2708561	0.895	0.829	7.215969e-36	5: T, Tfh	SUMO2
6.578168e-40	0.2748321	0.368	0.211	1.114342e-35	5: T, Tfh	ITPKB
1.020574e-39	0.3034168	0.894	0.795	1.728853e-35	5: T, Tfh	FYN
1.882327e-39	0.3196562	0.884	0.827	3.188662e-35	5: T, Tfh	CIRBP
4.177517e-39	-0.2860720	0.953	0.982	7.076714e-35	5: T, Tfh	CALM1
1.333695e-38	-0.2871012	0.124	0.301	2.259279e-34	5: T, Tfh	PRKCQ-AS1
1.788794e-38	0.3530334	0.723	0.567	3.030218e-34	5: T, Tfh	CD27
3.454443e-38	-0.3072295	0.323	0.508	5.851827e-34	5: T, Tfh	KLF13
8.168381e-38	0.3126083	0.735	0.581	1.383724e-33	5: T, Tfh	SMAP2
1.590416e-37	0.2640315	0.299	0.160	2.694165e-33	5: T, Tfh	AHR
1.699622e-37	0.2726708	0.526	0.361	2.879159e-33	5: T, Tfh	MEAF6
2.137108e-37	0.3480786	0.532	0.374	3.620262e-33	5: T, Tfh	HIF1A
2.596031e-37	-0.3414534	0.786	0.882	4.397676e-33	5: T, Tfh	CD52
9.920461e-37	0.2740469	0.911	0.849	1.680526e-32	5: T, Tfh	SKP1
1.030144e-36	0.3157295	0.587	0.433	1.745064e-32	5: T, Tfh	MYCBP2
3.139336e-36	-0.3856480	0.300	0.466	5.318035e-32	5: T, Tfh	NOSIP
3.973856e-36	-0.2711549	0.100	0.264	6.731712e-32	5: T, Tfh	LFNG
5.267241e-36	-0.3741135	0.341	0.515	8.922707e-32	5: T, Tfh	BCL3
1.277657e-35	-0.2750591	0.988	0.989	2.164352e-31	5: T, Tfh	RPL36A
1.807507e-35	0.2798038	0.398	0.248	3.061917e-31	5: T, Tfh	ETV6
4.456614e-35	-0.2950446	0.130	0.298	7.549503e-31	5: T, Tfh	PLAC8
9.084978e-35	0.2663284	0.384	0.237	1.538995e-30	5: T, Tfh	GRAMD1A
1.078629e-34	-0.3532153	0.478	0.633	1.827198e-30	5: T, Tfh	SMCHD1
1.595604e-34	0.2956702	0.641	0.491	2.702953e-30	5: T, Tfh	RAP1A
2.638154e-34	0.3073760	0.724	0.595	4.469033e-30	5: T, Tfh	STAT3
3.312041e-33	0.2637445	0.759	0.618	5.610597e-29	5: T, Tfh	ANP32B
3.761008e-33	0.2592547	0.863	0.775	6.371148e-29	5: T, Tfh	NDUFA13
3.949246e-33	-0.2598617	0.051	0.189	6.690022e-29	5: T, Tfh	AOAH
4.586356e-33	-0.2555054	0.163	0.329	7.769286e-29	5: T, Tfh	CAPN2
8.297791e-33	0.3016397	0.710	0.585	1.405646e-28	5: T, Tfh	NAP1L1
2.829013e-32	-0.4640006	0.039	0.168	4.792347e-28	5: T, Tfh	IFIT3
3.084950e-32	0.2635241	0.683	0.548	5.225906e-28	5: T, Tfh	WDR83OS
6.810977e-32	0.2939700	0.674	0.529	1.153779e-27	5: T, Tfh	DYNLL1
7.642399e-32	-0.2997150	0.613	0.749	1.294622e-27	5: T, Tfh	CD48
8.705402e-32	0.2631822	0.874	0.818	1.474695e-27	5: T, Tfh	CCNI
1.065642e-31	-0.2723562	0.213	0.376	1.805197e-27	5: T, Tfh	PARP8
1.171033e-31	-0.6097489	0.361	0.511	1.983730e-27	5: T, Tfh	GZMK
1.573571e-31	-0.2500315	0.203	0.374	2.665630e-27	5: T, Tfh	MGAT4A
2.112790e-31	0.2885084	0.385	0.243	3.579066e-27	5: T, Tfh	B3GNT2
8.369382e-31	-0.2885468	0.340	0.505	1.417773e-26	5: T, Tfh	PLP2
8.614198e-31	0.2611311	0.686	0.553	1.459245e-26	5: T, Tfh	BRK1
1.622530e-30	-0.2812777	0.070	0.207	2.748565e-26	5: T, Tfh	PLEK
3.353755e-30	-0.3023085	0.903	0.928	5.681262e-26	5: T, Tfh	CYBA
6.509562e-30	0.2923183	0.464	0.312	1.102720e-25	5: T, Tfh	PFKFB3
6.788970e-30	0.3512063	0.666	0.563	1.150051e-25	5: T, Tfh	C9orf16
1.212569e-29	0.2674414	0.644	0.504	2.054092e-25	5: T, Tfh	CALM3
1.215387e-29	-0.3184432	0.234	0.393	2.058866e-25	5: T, Tfh	GPR65
2.820652e-29	-0.2818849	0.425	0.581	4.778184e-25	5: T, Tfh	RBM38
4.828577e-29	0.3378977	0.402	0.266	8.179609e-25	5: T, Tfh	FAAH2
5.291665e-29	0.2711707	0.817	0.716	8.964080e-25	5: T, Tfh	ALDOA
7.788194e-29	-0.2598473	0.124	0.270	1.319320e-24	5: T, Tfh	ARL4A
1.119574e-28	0.2625770	0.738	0.653	1.896558e-24	5: T, Tfh	SPCS1
1.206322e-28	0.2745173	0.321	0.194	2.043509e-24	5: T, Tfh	RAB11FIP1
1.570498e-28	-0.3480440	0.017	0.124	2.660424e-24	5: T, Tfh	KLRD1
3.453487e-28	0.2568280	0.412	0.272	5.850208e-24	5: T, Tfh	IL6ST
5.115142e-28	-0.5351569	0.609	0.732	8.665051e-24	5: T, Tfh	CD69
7.888426e-28	-0.2558504	0.296	0.451	1.336299e-23	5: T, Tfh	PIP4K2A
8.994264e-28	0.2876335	0.487	0.356	1.523628e-23	5: T, Tfh	SEC11C
1.180304e-27	-0.3291855	0.608	0.721	1.999434e-23	5: T, Tfh	RNF213
4.325520e-27	-0.3214335	0.732	0.816	7.327432e-23	5: T, Tfh	LDHA
4.335180e-27	0.2953579	0.871	0.842	7.343795e-23	5: T, Tfh	ARPC1B
4.400336e-27	-0.2573755	0.266	0.422	7.454170e-23	5: T, Tfh	ABLIM1
4.781699e-27	-0.2797547	0.925	0.961	8.100198e-23	5: T, Tfh	FTL
5.594838e-27	-0.3236575	0.974	0.982	9.477656e-23	5: T, Tfh	IL32
1.727136e-26	-0.2622128	0.072	0.197	2.925769e-22	5: T, Tfh	LGALS3
1.915580e-26	0.2527309	0.393	0.262	3.244992e-22	5: T, Tfh	MDFIC
2.595063e-26	-0.3430026	0.629	0.772	4.396037e-22	5: T, Tfh	NFKBIA
2.685798e-26	0.2865126	0.658	0.536	4.549742e-22	5: T, Tfh	RGS10
5.185961e-26	-2.3523465	0.015	0.112	8.785018e-22	5: T, Tfh	GNLY
8.460350e-25	0.3205408	0.507	0.376	1.433183e-20	5: T, Tfh	NR4A3
2.089979e-24	0.2561342	0.564	0.435	3.540424e-20	5: T, Tfh	IL16
4.314994e-24	0.3274879	0.628	0.534	7.309600e-20	5: T, Tfh	CDV3
6.859312e-24	-0.2680245	0.733	0.804	1.161967e-19	5: T, Tfh	SRSF2
8.919037e-24	-0.2903978	0.264	0.404	1.510885e-19	5: T, Tfh	RUNX3
1.545538e-23	-0.5637172	0.562	0.681	2.618142e-19	5: T, Tfh	MT2A
2.405009e-23	-0.2580331	0.313	0.453	4.074085e-19	5: T, Tfh	TC2N
4.650257e-23	-0.2704864	0.170	0.299	7.877535e-19	5: T, Tfh	SLC7A5
2.118869e-22	-0.2561846	0.336	0.468	3.589365e-18	5: T, Tfh	UBALD2
2.267417e-22	-0.7760374	0.359	0.500	3.841005e-18	5: T, Tfh	FOS
1.301092e-21	0.3062970	0.666	0.568	2.204050e-17	5: T, Tfh	PTGER4
6.376221e-21	-0.2537798	0.099	0.214	1.080132e-16	5: T, Tfh	CCR6
8.788974e-21	0.2743612	0.845	0.816	1.488852e-16	5: T, Tfh	LAPTM5
1.086975e-20	0.2591137	0.760	0.668	1.841336e-16	5: T, Tfh	PARK7
6.437667e-20	-0.4206989	0.666	0.751	1.090541e-15	5: T, Tfh	ISG20
6.717065e-19	0.4095833	0.251	0.158	1.137871e-14	5: T, Tfh	HLA-DRA
7.692047e-19	0.2922223	0.594	0.491	1.303033e-14	5: T, Tfh	BAX
7.853234e-19	-0.2678621	0.321	0.445	1.330338e-14	5: T, Tfh	GSTP1
8.789273e-19	0.2568645	0.400	0.284	1.488903e-14	5: T, Tfh	HLA-DPB1
1.081147e-18	0.2669300	0.649	0.556	1.831463e-14	5: T, Tfh	RPS27L
1.415601e-18	-0.3232802	0.824	0.874	2.398029e-14	5: T, Tfh	TNFAIP3
1.434939e-18	0.2545037	0.482	0.377	2.430787e-14	5: T, Tfh	SMARCA2
3.800638e-18	-0.3815819	0.034	0.116	6.438281e-14	5: T, Tfh	CCL4L2
4.622885e-18	-0.2762335	0.052	0.138	7.831167e-14	5: T, Tfh	HOPX
1.154176e-17	-0.2721703	0.146	0.253	1.955174e-13	5: T, Tfh	ITM2C
2.079095e-17	0.2641457	0.392	0.280	3.521987e-13	5: T, Tfh	HLA-DPA1
8.408812e-17	-0.3459804	0.074	0.161	1.424453e-12	5: T, Tfh	IFIT1
1.184825e-16	0.3812436	0.355	0.255	2.007093e-12	5: T, Tfh	HLA-DRB1
2.565663e-16	-0.3094690	0.266	0.380	4.346233e-12	5: T, Tfh	AREG
4.070538e-15	0.2563718	0.597	0.517	6.895492e-11	5: T, Tfh	GIMAP4
4.097878e-15	-0.2776700	0.067	0.147	6.941805e-11	5: T, Tfh	RSAD2
8.681924e-15	-0.2649833	0.379	0.478	1.470718e-10	5: T, Tfh	ADGRE5
4.735111e-14	-0.4941738	0.280	0.376	8.021278e-10	5: T, Tfh	FOSB
5.397288e-14	0.2764109	0.860	0.831	9.143006e-10	5: T, Tfh	NR4A2
2.390834e-13	0.2548894	0.322	0.235	4.050073e-09	5: T, Tfh	HLA-DQB1
3.901191e-12	-0.3674627	0.069	0.137	6.608618e-08	5: T, Tfh	IFIT2
6.998575e-12	-0.2847958	0.481	0.546	1.185559e-07	5: T, Tfh	SELL
3.473485e-11	-0.3523225	0.141	0.222	5.884084e-07	5: T, Tfh	NR4A1
5.919560e-11	-0.4182764	0.701	0.767	1.002774e-06	5: T, Tfh	HIST1H4C
2.189049e-10	0.2904329	0.449	0.382	3.708249e-06	5: T, Tfh	CITED2
1.463532e-09	-0.3104298	0.185	0.259	2.479224e-05	5: T, Tfh	TNFSF9
2.346779e-09	-0.2966726	0.704	0.746	3.975443e-05	5: T, Tfh	TSC22D3
2.071867e-08	-0.3502747	0.472	0.545	3.509742e-04	5: T, Tfh	TUBA1B
6.452003e-07	0.2756642	0.176	0.129	1.092969e-02	5: T, Tfh	CRTAM
0.000000e+00	3.4273320	0.991	0.158	0.000000e+00	6: T, proliferative	STMN1
0.000000e+00	2.8461453	0.677	0.020	0.000000e+00	6: T, proliferative	HIST1H1B
0.000000e+00	2.5652168	0.842	0.004	0.000000e+00	6: T, proliferative	RRM2
0.000000e+00	2.4488075	0.891	0.019	0.000000e+00	6: T, proliferative	TYMS
0.000000e+00	2.3540396	0.907	0.010	0.000000e+00	6: T, proliferative	MKI67
0.000000e+00	2.0918704	0.606	0.012	0.000000e+00	6: T, proliferative	HIST1H3B
0.000000e+00	2.0316855	0.720	0.003	0.000000e+00	6: T, proliferative	UBE2C
0.000000e+00	1.9835482	0.891	0.013	0.000000e+00	6: T, proliferative	PCLAF
0.000000e+00	1.9413711	0.786	0.033	0.000000e+00	6: T, proliferative	CENPF
0.000000e+00	1.8215127	0.724	0.015	0.000000e+00	6: T, proliferative	TOP2A
0.000000e+00	1.8100253	0.832	0.025	0.000000e+00	6: T, proliferative	NUSAP1
0.000000e+00	1.7310472	0.792	0.070	0.000000e+00	6: T, proliferative	MCM7
0.000000e+00	1.7284717	0.891	0.129	0.000000e+00	6: T, proliferative	SMC4
0.000000e+00	1.5839766	0.748	0.013	0.000000e+00	6: T, proliferative	TPX2
0.000000e+00	1.4445011	0.559	0.013	0.000000e+00	6: T, proliferative	HIST1H2AH
0.000000e+00	1.4165102	0.758	0.009	0.000000e+00	6: T, proliferative	TK1
0.000000e+00	1.3789537	0.655	0.006	0.000000e+00	6: T, proliferative	ASPM
0.000000e+00	1.3079773	0.422	0.003	0.000000e+00	6: T, proliferative	HIST1H3C
0.000000e+00	1.2972933	0.689	0.003	0.000000e+00	6: T, proliferative	MYBL2
0.000000e+00	1.2958993	0.705	0.008	0.000000e+00	6: T, proliferative	CDK1
0.000000e+00	1.2799982	0.811	0.056	0.000000e+00	6: T, proliferative	CENPM
0.000000e+00	1.2342042	0.786	0.059	0.000000e+00	6: T, proliferative	CKS1B
0.000000e+00	1.2331391	0.717	0.002	0.000000e+00	6: T, proliferative	BIRC5
0.000000e+00	1.2183245	0.702	0.015	0.000000e+00	6: T, proliferative	CLSPN
0.000000e+00	1.2101708	0.506	0.020	0.000000e+00	6: T, proliferative	HIST1H2AL
0.000000e+00	1.2068706	0.745	0.015	0.000000e+00	6: T, proliferative	ZWINT
0.000000e+00	1.1835119	0.655	0.004	0.000000e+00	6: T, proliferative	CCNA2
0.000000e+00	1.1724246	0.599	0.017	0.000000e+00	6: T, proliferative	CENPE
0.000000e+00	1.1679469	0.522	0.003	0.000000e+00	6: T, proliferative	CDC20
0.000000e+00	1.1627620	0.503	0.014	0.000000e+00	6: T, proliferative	CCNB1
0.000000e+00	1.1555761	0.702	0.032	0.000000e+00	6: T, proliferative	DHFR
0.000000e+00	1.1403882	0.699	0.081	0.000000e+00	6: T, proliferative	FEN1
0.000000e+00	1.1327693	0.565	0.054	0.000000e+00	6: T, proliferative	AC011603.2
0.000000e+00	1.1216043	0.752	0.056	0.000000e+00	6: T, proliferative	SMC2
0.000000e+00	1.1146010	0.494	0.041	0.000000e+00	6: T, proliferative	HIST1H2AM
0.000000e+00	1.1109263	0.705	0.010	0.000000e+00	6: T, proliferative	KIFC1
0.000000e+00	1.1044597	0.581	0.003	0.000000e+00	6: T, proliferative	CCNB2
0.000000e+00	1.0936317	0.516	0.002	0.000000e+00	6: T, proliferative	PLK1
0.000000e+00	1.0826961	0.686	0.010	0.000000e+00	6: T, proliferative	ASF1B
0.000000e+00	1.0718371	0.640	0.009	0.000000e+00	6: T, proliferative	CDT1
0.000000e+00	1.0550449	0.674	0.019	0.000000e+00	6: T, proliferative	CDKN3
0.000000e+00	1.0522852	0.556	0.001	0.000000e+00	6: T, proliferative	DLGAP5
0.000000e+00	1.0421899	0.705	0.026	0.000000e+00	6: T, proliferative	CENPW
0.000000e+00	1.0320227	0.742	0.090	0.000000e+00	6: T, proliferative	PHF19
0.000000e+00	1.0270253	0.621	0.010	0.000000e+00	6: T, proliferative	KIF11
0.000000e+00	1.0132916	0.612	0.003	0.000000e+00	6: T, proliferative	PKMYT1
0.000000e+00	1.0005246	0.665	0.025	0.000000e+00	6: T, proliferative	UBE2T
0.000000e+00	0.9937525	0.733	0.049	0.000000e+00	6: T, proliferative	MAD2L1
0.000000e+00	0.9697544	0.571	0.028	0.000000e+00	6: T, proliferative	MCM4
0.000000e+00	0.9581259	0.401	0.001	0.000000e+00	6: T, proliferative	HIST1H3G
0.000000e+00	0.9580316	0.627	0.006	0.000000e+00	6: T, proliferative	CEP55
0.000000e+00	0.9548960	0.652	0.058	0.000000e+00	6: T, proliferative	EZH2
0.000000e+00	0.9486255	0.286	0.002	0.000000e+00	6: T, proliferative	HIST1H3F
0.000000e+00	0.9362920	0.559	0.003	0.000000e+00	6: T, proliferative	AURKB
0.000000e+00	0.9339789	0.565	0.007	0.000000e+00	6: T, proliferative	CDCA8
0.000000e+00	0.9333244	0.612	0.006	0.000000e+00	6: T, proliferative	NCAPG
0.000000e+00	0.9314566	0.649	0.016	0.000000e+00	6: T, proliferative	CENPU
0.000000e+00	0.9295815	0.543	0.004	0.000000e+00	6: T, proliferative	UHRF1
0.000000e+00	0.9258242	0.531	0.005	0.000000e+00	6: T, proliferative	HMMR
0.000000e+00	0.9247054	0.596	0.019	0.000000e+00	6: T, proliferative	KNL1
0.000000e+00	0.9149457	0.655	0.017	0.000000e+00	6: T, proliferative	NCAPH
0.000000e+00	0.9060081	0.351	0.019	0.000000e+00	6: T, proliferative	HIST1H4D
0.000000e+00	0.8944239	0.699	0.082	0.000000e+00	6: T, proliferative	DTYMK
0.000000e+00	0.8939114	0.568	0.021	0.000000e+00	6: T, proliferative	MCM2
0.000000e+00	0.8895312	0.634	0.054	0.000000e+00	6: T, proliferative	GMNN
0.000000e+00	0.8812585	0.519	0.012	0.000000e+00	6: T, proliferative	GINS2
0.000000e+00	0.8434626	0.593	0.024	0.000000e+00	6: T, proliferative	FANCI
0.000000e+00	0.8340181	0.522	0.002	0.000000e+00	6: T, proliferative	GTSE1
0.000000e+00	0.8192683	0.565	0.029	0.000000e+00	6: T, proliferative	NDC80
0.000000e+00	0.8050982	0.503	0.001	0.000000e+00	6: T, proliferative	SPC25
0.000000e+00	0.8005731	0.531	0.012	0.000000e+00	6: T, proliferative	BUB1
0.000000e+00	0.7867464	0.342	0.018	0.000000e+00	6: T, proliferative	HIST2H2AB
0.000000e+00	0.7814151	0.497	0.006	0.000000e+00	6: T, proliferative	KIF23
0.000000e+00	0.7775326	0.497	0.026	0.000000e+00	6: T, proliferative	CDCA7
0.000000e+00	0.7701537	0.481	0.001	0.000000e+00	6: T, proliferative	CDCA3
0.000000e+00	0.7545693	0.447	0.029	0.000000e+00	6: T, proliferative	FBXO5
0.000000e+00	0.7396847	0.534	0.018	0.000000e+00	6: T, proliferative	HMGB3
0.000000e+00	0.7385309	0.537	0.017	0.000000e+00	6: T, proliferative	WDR34
0.000000e+00	0.7366699	0.562	0.035	0.000000e+00	6: T, proliferative	CENPN
0.000000e+00	0.7254110	0.348	0.015	0.000000e+00	6: T, proliferative	HIST1H2BH
0.000000e+00	0.7225513	0.525	0.012	0.000000e+00	6: T, proliferative	BRCA1
0.000000e+00	0.7224667	0.491	0.003	0.000000e+00	6: T, proliferative	KIF2C
0.000000e+00	0.7015786	0.497	0.026	0.000000e+00	6: T, proliferative	PRC1
0.000000e+00	0.6951421	0.475	0.003	0.000000e+00	6: T, proliferative	CDCA5
0.000000e+00	0.6843004	0.450	0.010	0.000000e+00	6: T, proliferative	NUF2
0.000000e+00	0.6743242	0.413	0.016	0.000000e+00	6: T, proliferative	AURKA
0.000000e+00	0.6693264	0.366	0.002	0.000000e+00	6: T, proliferative	FAM111B
0.000000e+00	0.6570771	0.484	0.034	0.000000e+00	6: T, proliferative	ATAD5
0.000000e+00	0.6532451	0.450	0.022	0.000000e+00	6: T, proliferative	RACGAP1
0.000000e+00	0.6529737	0.429	0.001	0.000000e+00	6: T, proliferative	KIF15
0.000000e+00	0.6517333	0.472	0.002	0.000000e+00	6: T, proliferative	SHCBP1
0.000000e+00	0.6457652	0.447	0.002	0.000000e+00	6: T, proliferative	CDC45
0.000000e+00	0.6452154	0.509	0.043	0.000000e+00	6: T, proliferative	CENPH
0.000000e+00	0.6392477	0.444	0.012	0.000000e+00	6: T, proliferative	ORC6
0.000000e+00	0.6263361	0.429	0.002	0.000000e+00	6: T, proliferative	ESCO2
0.000000e+00	0.6188597	0.394	0.001	0.000000e+00	6: T, proliferative	CENPA
0.000000e+00	0.6035040	0.429	0.019	0.000000e+00	6: T, proliferative	RMI2
0.000000e+00	0.6018440	0.401	0.005	0.000000e+00	6: T, proliferative	CDC6
0.000000e+00	0.6015563	0.463	0.029	0.000000e+00	6: T, proliferative	CCDC34
0.000000e+00	0.6004679	0.394	0.001	0.000000e+00	6: T, proliferative	CDCA2
0.000000e+00	0.5884914	0.432	0.004	0.000000e+00	6: T, proliferative	RAD51
0.000000e+00	0.5869911	0.435	0.015	0.000000e+00	6: T, proliferative	NCAPG2
0.000000e+00	0.5849894	0.376	0.004	0.000000e+00	6: T, proliferative	DTL
0.000000e+00	0.5808853	0.419	0.003	0.000000e+00	6: T, proliferative	FOXM1
0.000000e+00	0.5736678	0.366	0.001	0.000000e+00	6: T, proliferative	KIF14
0.000000e+00	0.5687078	0.394	0.001	0.000000e+00	6: T, proliferative	HJURP
0.000000e+00	0.5613292	0.401	0.002	0.000000e+00	6: T, proliferative	DIAPH3
0.000000e+00	0.5546928	0.379	0.021	0.000000e+00	6: T, proliferative	SGO2
0.000000e+00	0.5456661	0.410	0.006	0.000000e+00	6: T, proliferative	SGO1
0.000000e+00	0.5398422	0.373	0.004	0.000000e+00	6: T, proliferative	CKAP2L
0.000000e+00	0.5346222	0.394	0.009	0.000000e+00	6: T, proliferative	RAD51AP1
0.000000e+00	0.5313179	0.379	0.001	0.000000e+00	6: T, proliferative	KIF4A
0.000000e+00	0.5237057	0.379	0.022	0.000000e+00	6: T, proliferative	TIMELESS
0.000000e+00	0.5205393	0.394	0.018	0.000000e+00	6: T, proliferative	CHEK1
0.000000e+00	0.5135157	0.370	0.007	0.000000e+00	6: T, proliferative	E2F1
0.000000e+00	0.5095707	0.366	0.001	0.000000e+00	6: T, proliferative	MND1
0.000000e+00	0.5089037	0.348	0.004	0.000000e+00	6: T, proliferative	TROAP
0.000000e+00	0.5011153	0.205	0.005	0.000000e+00	6: T, proliferative	HIST1H2AI
0.000000e+00	0.4878422	0.357	0.003	0.000000e+00	6: T, proliferative	MELK
0.000000e+00	0.4875774	0.376	0.009	0.000000e+00	6: T, proliferative	ECT2
0.000000e+00	0.4851794	0.339	0.001	0.000000e+00	6: T, proliferative	E2F8
0.000000e+00	0.4834950	0.339	0.002	0.000000e+00	6: T, proliferative	MCM10
0.000000e+00	0.4796373	0.357	0.009	0.000000e+00	6: T, proliferative	SPAG5
0.000000e+00	0.4609273	0.143	0.001	0.000000e+00	6: T, proliferative	CD19
0.000000e+00	0.4345495	0.304	0.004	0.000000e+00	6: T, proliferative	DEPDC1B
0.000000e+00	0.4268887	0.332	0.014	0.000000e+00	6: T, proliferative	CIP2A
0.000000e+00	0.4168156	0.211	0.003	0.000000e+00	6: T, proliferative	HIST1H2AJ
0.000000e+00	0.4116065	0.286	0.004	0.000000e+00	6: T, proliferative	BUB1B
0.000000e+00	0.4052549	0.307	0.008	0.000000e+00	6: T, proliferative	GGH
0.000000e+00	0.4048918	0.267	0.006	0.000000e+00	6: T, proliferative	MXD3
0.000000e+00	0.4039836	0.283	0.002	0.000000e+00	6: T, proliferative	SKA1
0.000000e+00	0.3998041	0.261	0.003	0.000000e+00	6: T, proliferative	NEIL3
0.000000e+00	0.3993374	0.286	0.001	0.000000e+00	6: T, proliferative	ANLN
0.000000e+00	0.3863916	0.280	0.007	0.000000e+00	6: T, proliferative	STIL
0.000000e+00	0.3627703	0.264	0.002	0.000000e+00	6: T, proliferative	TTK
0.000000e+00	0.3509243	0.261	0.001	0.000000e+00	6: T, proliferative	SKA3
0.000000e+00	0.3464083	0.239	0.004	0.000000e+00	6: T, proliferative	PBK
0.000000e+00	0.3378739	0.258	0.002	0.000000e+00	6: T, proliferative	MTFR2
0.000000e+00	0.3202996	0.242	0.005	0.000000e+00	6: T, proliferative	DSCC1
0.000000e+00	0.3188927	0.118	0.001	0.000000e+00	6: T, proliferative	FCRLA
0.000000e+00	0.3181834	0.140	0.001	0.000000e+00	6: T, proliferative	BLNK
0.000000e+00	0.3132281	0.227	0.004	0.000000e+00	6: T, proliferative	OIP5
0.000000e+00	0.3040024	0.224	0.006	0.000000e+00	6: T, proliferative	PLK4
0.000000e+00	0.3030399	0.224	0.004	0.000000e+00	6: T, proliferative	EXO1
0.000000e+00	0.2933893	0.214	0.003	0.000000e+00	6: T, proliferative	POC1A
0.000000e+00	0.2859961	0.217	0.003	0.000000e+00	6: T, proliferative	TRIP13
0.000000e+00	0.2859605	0.205	0.001	0.000000e+00	6: T, proliferative	CDC25A
0.000000e+00	0.2792733	0.196	0.003	0.000000e+00	6: T, proliferative	PRR11
0.000000e+00	0.2778020	0.199	0.002	0.000000e+00	6: T, proliferative	POLQ
0.000000e+00	0.2709354	0.180	0.001	0.000000e+00	6: T, proliferative	DEPDC1
0.000000e+00	0.2682861	0.180	0.000	0.000000e+00	6: T, proliferative	KIF20A
0.000000e+00	0.2641195	0.183	0.001	0.000000e+00	6: T, proliferative	NEK2
0.000000e+00	0.2565782	0.177	0.003	0.000000e+00	6: T, proliferative	CIT
0.000000e+00	0.2528035	0.177	0.001	0.000000e+00	6: T, proliferative	SPC24
1.695365e-307	0.4510120	0.335	0.017	2.871949e-303	6: T, proliferative	TCF19
3.819301e-299	0.3199075	0.155	0.002	6.469896e-295	6: T, proliferative	HIST1H2BM
1.128602e-298	0.8496584	0.624	0.070	1.911852e-294	6: T, proliferative	NCAPD2
6.256350e-298	0.5378114	0.438	0.032	1.059826e-293	6: T, proliferative	TUBG1
7.825052e-295	1.3684899	0.866	0.157	1.325564e-290	6: T, proliferative	LMNB1
1.694985e-288	1.1783128	0.683	0.093	2.871305e-284	6: T, proliferative	ATAD2
2.193796e-281	1.5778363	0.854	0.166	3.716290e-277	6: T, proliferative	PTTG1
3.645920e-279	0.6703132	0.534	0.053	6.176189e-275	6: T, proliferative	RNASEH2A
5.609286e-278	0.5769292	0.388	0.027	9.502131e-274	6: T, proliferative	INCENP
1.622296e-271	0.4994489	0.267	0.012	2.748170e-267	6: T, proliferative	HIST1H2AB
2.378743e-270	0.3790970	0.261	0.011	4.029590e-266	6: T, proliferative	CCNE2
1.422972e-265	0.6953809	0.556	0.061	2.410515e-261	6: T, proliferative	ACOT7
4.049601e-262	0.7408835	0.571	0.065	6.860025e-258	6: T, proliferative	RBBP8
4.655351e-258	2.9690676	0.988	0.375	7.886165e-254	6: T, proliferative	HMGB2
1.954295e-256	0.5151769	0.388	0.029	3.310576e-252	6: T, proliferative	BRCA2
3.028409e-254	1.3595217	0.733	0.127	5.130125e-250	6: T, proliferative	MCM5
9.698747e-254	3.3515903	0.994	0.407	1.642968e-249	6: T, proliferative	TUBB
1.938720e-251	0.5330283	0.394	0.031	3.284191e-247	6: T, proliferative	SAC3D1
5.208136e-251	1.2145246	0.593	0.078	8.822582e-247	6: T, proliferative	HIST1H2AG
8.474540e-250	0.3529318	0.245	0.011	1.435587e-245	6: T, proliferative	ZNF367
2.899892e-249	0.3200233	0.233	0.010	4.912417e-245	6: T, proliferative	ARHGAP11A
9.447374e-249	0.9655628	0.606	0.080	1.600385e-244	6: T, proliferative	HELLS
6.898959e-247	0.5443605	0.419	0.036	1.168684e-242	6: T, proliferative	CHAF1A
3.248377e-243	1.6551373	0.789	0.166	5.502750e-239	6: T, proliferative	PCNA
2.723078e-238	0.4060305	0.127	0.002	4.612895e-234	6: T, proliferative	SPIB
1.816546e-237	0.3121082	0.227	0.010	3.077229e-233	6: T, proliferative	KNSTRN
2.462052e-236	0.8638545	0.668	0.103	4.170717e-232	6: T, proliferative	TMEM106C
1.818615e-235	0.3171263	0.242	0.011	3.080734e-231	6: T, proliferative	CCNF
4.867092e-232	0.6016749	0.475	0.050	8.244853e-228	6: T, proliferative	RFC4
7.887106e-232	0.4113974	0.317	0.021	1.336076e-227	6: T, proliferative	CENPS
3.505938e-231	0.7566824	0.571	0.075	5.939058e-227	6: T, proliferative	NSD2
2.611139e-229	3.5108072	0.997	0.530	4.423269e-225	6: T, proliferative	TUBA1B
2.871596e-220	2.4592028	1.000	0.622	4.864484e-216	6: T, proliferative	HMGN2
5.849165e-218	1.1499804	0.807	0.181	9.908485e-214	6: T, proliferative	KIF22
1.737388e-209	1.1231605	0.693	0.133	2.943136e-205	6: T, proliferative	MCM3
1.826741e-208	2.0631176	0.857	0.228	3.094499e-204	6: T, proliferative	FABP5
4.350530e-208	0.3412622	0.220	0.011	7.369798e-204	6: T, proliferative	BCAT1
4.568665e-205	0.6471088	0.516	0.067	7.739319e-201	6: T, proliferative	MTHFD1
1.635119e-201	2.1116956	1.000	0.871	2.769891e-197	6: T, proliferative	HMGB1
2.256136e-199	0.9671778	0.714	0.144	3.821895e-195	6: T, proliferative	RRM1
2.514356e-198	1.2046682	0.832	0.213	4.259320e-194	6: T, proliferative	YWHAH
1.080757e-196	1.1722988	0.720	0.152	1.830803e-192	6: T, proliferative	TUBA1C
4.422604e-196	0.7105161	0.612	0.099	7.491891e-192	6: T, proliferative	SKA2
4.758491e-196	1.5908753	0.910	0.327	8.060884e-192	6: T, proliferative	TMPO
4.686671e-195	0.9795625	0.792	0.186	7.939220e-191	6: T, proliferative	NUDT1
4.293233e-193	0.6001729	0.547	0.079	7.272736e-189	6: T, proliferative	BCL2L12
3.043266e-192	2.1654681	0.988	0.638	5.155293e-188	6: T, proliferative	H2AFZ
4.802244e-190	0.6025939	0.171	0.007	8.135001e-186	6: T, proliferative	MEF2C
2.316343e-188	0.7210940	0.562	0.088	3.923885e-184	6: T, proliferative	LIG1
6.368554e-188	0.5807539	0.481	0.063	1.078833e-183	6: T, proliferative	RFC2
2.096390e-187	1.9371858	0.925	0.405	3.551284e-183	6: T, proliferative	DUT
3.146971e-187	1.2735948	0.898	0.305	5.330969e-183	6: T, proliferative	DDX39A
9.746629e-185	0.6614202	0.543	0.082	1.651079e-180	6: T, proliferative	SNRNP25
4.830830e-183	2.0627517	1.000	0.976	8.183427e-179	6: T, proliferative	GAPDH
7.093831e-183	0.3136762	0.242	0.016	1.201695e-178	6: T, proliferative	SPDL1
4.207642e-182	0.7466381	0.612	0.108	7.127745e-178	6: T, proliferative	SAE1
1.328784e-181	1.4084970	0.916	0.347	2.250961e-177	6: T, proliferative	ANP32E
1.209853e-180	0.4316449	0.342	0.032	2.049492e-176	6: T, proliferative	WDR76
6.987886e-179	1.5967860	0.941	0.473	1.183748e-174	6: T, proliferative	DEK
9.095757e-179	0.4169329	0.342	0.033	1.540821e-174	6: T, proliferative	PXMP2
1.551531e-178	1.7043954	0.972	0.610	2.628293e-174	6: T, proliferative	SLC25A5
3.848312e-177	0.5935651	0.491	0.069	6.519040e-173	6: T, proliferative	HIRIP3
4.190911e-177	1.0850867	0.783	0.204	7.099403e-173	6: T, proliferative	CARHSP1
4.549780e-176	0.7715475	0.646	0.125	7.707328e-172	6: T, proliferative	TFDP1
1.889858e-175	0.5336866	0.484	0.067	3.201420e-171	6: T, proliferative	LRR1
1.757205e-174	0.3961486	0.342	0.033	2.976706e-170	6: T, proliferative	RFC3
2.094512e-174	1.0202400	0.789	0.209	3.548103e-170	6: T, proliferative	DNAJC9
1.082238e-173	0.3891334	0.186	0.009	1.833311e-169	6: T, proliferative	HIST1H3J
1.212475e-172	0.9981413	0.730	0.176	2.053933e-168	6: T, proliferative	USP1
4.160335e-172	0.2643068	0.193	0.010	7.047608e-168	6: T, proliferative	SLC29A1
7.035725e-172	1.1858623	0.786	0.207	1.191852e-167	6: T, proliferative	CKS2
1.075779e-171	0.4983248	0.438	0.056	1.822370e-167	6: T, proliferative	BARD1
4.564005e-170	1.5473609	0.997	0.763	7.731425e-166	6: T, proliferative	RAN
4.795081e-170	1.3423561	0.994	0.620	8.122867e-166	6: T, proliferative	ANP32B
9.968597e-170	1.4119070	0.879	0.342	1.688680e-165	6: T, proliferative	RANBP1
8.594018e-169	1.1245131	0.863	0.282	1.455827e-164	6: T, proliferative	PRDX3
1.337739e-168	0.3684759	0.130	0.004	2.266131e-164	6: T, proliferative	BANK1
1.809687e-168	1.4818071	1.000	1.000	3.065609e-164	6: T, proliferative	ACTB
3.873964e-168	1.5240395	0.960	0.553	6.562496e-164	6: T, proliferative	H2AFV
2.391248e-167	1.4343219	1.000	0.983	4.050774e-163	6: T, proliferative	PPIA
3.250732e-167	-2.2873958	0.516	0.993	5.506741e-163	6: T, proliferative	BTG1
1.794659e-166	2.3649271	0.680	0.154	3.040153e-162	6: T, proliferative	HLA-DRA
7.081689e-166	0.3379182	0.267	0.021	1.199638e-161	6: T, proliferative	WDHD1
1.788154e-165	-1.2960198	1.000	1.000	3.029132e-161	6: T, proliferative	RPL30
3.736784e-164	1.2380782	0.814	0.247	6.330111e-160	6: T, proliferative	H2AFX
1.338226e-163	0.7883146	0.565	0.101	2.266955e-159	6: T, proliferative	KIF20B
3.009194e-162	0.5928450	0.516	0.082	5.097574e-158	6: T, proliferative	NCAPD3
2.160837e-161	1.1095869	0.817	0.258	3.660458e-157	6: T, proliferative	RPA3
2.539249e-160	-1.9833627	0.929	1.000	4.301487e-156	6: T, proliferative	MALAT1
2.046773e-159	1.3281106	1.000	0.998	3.467234e-155	6: T, proliferative	PFN1
2.271088e-158	0.2831202	0.205	0.013	3.847223e-154	6: T, proliferative	CENPP
6.298133e-157	1.2374830	0.988	0.680	1.066904e-152	6: T, proliferative	COX8A
1.168670e-156	1.2081904	0.655	0.149	1.979727e-152	6: T, proliferative	NME1
4.761471e-156	0.3280291	0.208	0.013	8.065933e-152	6: T, proliferative	PHGDH
2.450257e-155	1.1978336	1.000	0.989	4.150735e-151	6: T, proliferative	CFL1
7.009471e-155	1.7092798	0.960	0.656	1.187404e-150	6: T, proliferative	TPI1
2.837599e-154	1.1150090	0.894	0.343	4.806893e-150	6: T, proliferative	H2AFY
1.143358e-152	0.8637874	0.354	0.042	1.936848e-148	6: T, proliferative	HIST1H2BF
2.374901e-152	0.5452881	0.444	0.065	4.023083e-148	6: T, proliferative	TTF2
4.538660e-151	-1.6865697	0.401	0.976	7.688491e-147	6: T, proliferative	PNRC1
9.994284e-150	0.8272450	0.646	0.145	1.693032e-145	6: T, proliferative	SHMT2
1.906165e-149	0.5292199	0.441	0.065	3.229043e-145	6: T, proliferative	LMNB2
1.354160e-148	0.2616846	0.214	0.015	2.293947e-144	6: T, proliferative	CHAF1B
2.774357e-148	0.4698320	0.382	0.049	4.699761e-144	6: T, proliferative	RPL39L
9.881914e-148	1.1664525	0.891	0.394	1.673996e-143	6: T, proliferative	ALYREF
5.258766e-147	-1.6725844	0.543	0.972	8.908350e-143	6: T, proliferative	SARAF
1.643866e-145	0.7607462	0.280	0.027	2.784709e-141	6: T, proliferative	HIST1H4F
1.289985e-144	1.2673785	0.953	0.529	2.185234e-140	6: T, proliferative	COX5A
4.469826e-144	0.7056699	0.484	0.083	7.571885e-140	6: T, proliferative	PAICS
7.358115e-144	1.1970376	0.901	0.388	1.246465e-139	6: T, proliferative	JPT1
1.114392e-143	0.2561419	0.199	0.013	1.887779e-139	6: T, proliferative	PARPBP
4.392428e-142	0.7199588	0.317	0.036	7.440773e-138	6: T, proliferative	HIST1H3H
5.444806e-142	1.0084161	0.910	0.384	9.223501e-138	6: T, proliferative	BANF1
8.377913e-142	0.6155503	0.497	0.088	1.419219e-137	6: T, proliferative	AHCY
1.676225e-141	0.6535633	0.516	0.095	2.839525e-137	6: T, proliferative	GGCT
3.562268e-141	-1.2440055	0.997	1.000	6.034482e-137	6: T, proliferative	RPS27
6.061381e-141	0.9237087	0.745	0.217	1.026798e-136	6: T, proliferative	SSRP1
2.549508e-140	1.1607114	1.000	0.951	4.318866e-136	6: T, proliferative	HNRNPA2B1
1.371767e-139	0.7676598	0.689	0.171	2.323774e-135	6: T, proliferative	CBX5
3.172913e-138	-1.1669211	0.994	1.000	5.374914e-134	6: T, proliferative	RPL34
2.675990e-136	0.3501618	0.304	0.034	4.533127e-132	6: T, proliferative	RFC5
5.306343e-136	0.3419447	0.276	0.028	8.988945e-132	6: T, proliferative	CDK2
6.298848e-136	1.3819296	0.615	0.152	1.067025e-131	6: T, proliferative	MT1E
1.089684e-135	0.7734433	0.661	0.164	1.845925e-131	6: T, proliferative	CENPX
1.771960e-135	1.3241932	0.950	0.617	3.001700e-131	6: T, proliferative	ATP5MC3
1.908880e-135	0.3836351	0.329	0.040	3.233642e-131	6: T, proliferative	IFI27L1
6.831002e-135	0.9980382	0.798	0.279	1.157172e-130	6: T, proliferative	LSM4
1.141079e-134	1.1770569	0.866	0.370	1.932988e-130	6: T, proliferative	NASP
8.617940e-134	0.3368707	0.270	0.027	1.459879e-129	6: T, proliferative	FANCG
1.540074e-133	0.6365058	0.584	0.124	2.608886e-129	6: T, proliferative	YEATS4
2.618160e-133	0.7838254	0.646	0.162	4.435163e-129	6: T, proliferative	CDK4
7.522859e-133	1.2936617	0.994	0.820	1.274372e-128	6: T, proliferative	YBX1
9.806348e-132	1.0802560	0.963	0.608	1.661195e-127	6: T, proliferative	GNG5
5.029110e-131	1.6445651	0.615	0.169	8.519313e-127	6: T, proliferative	HIST1H3D
3.264003e-130	0.2976886	0.224	0.019	5.529220e-126	6: T, proliferative	CDCA7L
4.487021e-130	0.3893501	0.311	0.037	7.601013e-126	6: T, proliferative	COPRS
5.472913e-130	1.3086020	1.000	0.988	9.271114e-126	6: T, proliferative	ACTG1
2.052052e-128	0.3263064	0.264	0.027	3.476176e-124	6: T, proliferative	UCK2
3.900869e-128	0.9641722	0.866	0.372	6.608072e-124	6: T, proliferative	TALDO1
4.772185e-128	1.4550411	0.960	0.638	8.084081e-124	6: T, proliferative	PKM
2.684668e-127	0.3372947	0.283	0.031	4.547827e-123	6: T, proliferative	POLA2
1.153815e-126	0.6865282	0.627	0.148	1.954563e-122	6: T, proliferative	MIS18BP1
7.612376e-126	0.5180389	0.453	0.080	1.289537e-121	6: T, proliferative	CDCA4
1.062551e-125	0.9484255	0.870	0.354	1.799961e-121	6: T, proliferative	MRPL51
2.158728e-125	1.0946810	0.944	0.505	3.656885e-121	6: T, proliferative	CALM3
9.030642e-125	1.0798612	0.944	0.600	1.529791e-120	6: T, proliferative	SNRPB
1.014824e-124	1.1876391	0.854	0.391	1.719111e-120	6: T, proliferative	HNRNPAB
1.608093e-124	-0.8383399	1.000	1.000	2.724109e-120	6: T, proliferative	RPL10
1.683300e-123	1.3107437	0.919	0.555	2.851510e-119	6: T, proliferative	PGAM1
1.951912e-123	0.8049195	0.599	0.149	3.306539e-119	6: T, proliferative	MCM6
2.069020e-123	0.2970006	0.208	0.017	3.504920e-119	6: T, proliferative	ENTPD1
3.526141e-123	0.6592435	0.534	0.114	5.973283e-119	6: T, proliferative	CKAP5
5.258810e-123	-0.9127669	1.000	1.000	8.908424e-119	6: T, proliferative	RPS25
2.666236e-122	1.0718298	0.988	0.892	4.516603e-118	6: T, proliferative	ARPC2
2.748239e-122	1.4911232	0.953	0.691	4.655518e-118	6: T, proliferative	ENO1
4.507060e-122	0.4090477	0.152	0.009	7.634960e-118	6: T, proliferative	SYK
2.504871e-121	0.8163585	0.727	0.220	4.243251e-117	6: T, proliferative	SMC1A
8.358934e-121	0.3090560	0.267	0.029	1.416003e-116	6: T, proliferative	RCC1
9.324074e-121	1.1821327	0.811	0.318	1.579498e-116	6: T, proliferative	ANXA5
1.060667e-120	0.7016176	0.469	0.092	1.796771e-116	6: T, proliferative	DCTPP1
1.175706e-120	0.4814411	0.314	0.041	1.991646e-116	6: T, proliferative	TMPO-AS1
3.000938e-120	-0.9036550	0.997	1.000	5.083590e-116	6: T, proliferative	RPS14
4.838859e-120	-1.2826385	0.472	0.954	8.197027e-116	6: T, proliferative	ITM2B
7.788506e-120	0.9491494	0.991	0.902	1.319373e-115	6: T, proliferative	CHCHD2
1.154582e-119	0.6985232	0.643	0.168	1.955862e-115	6: T, proliferative	MRPL37
1.694018e-119	0.5326991	0.503	0.101	2.869667e-115	6: T, proliferative	HAUS1
2.184991e-119	1.0186386	0.969	0.650	3.701374e-115	6: T, proliferative	PPP1CA
1.692091e-118	0.3382224	0.298	0.037	2.866402e-114	6: T, proliferative	MIS18A
2.163439e-118	0.6983300	0.665	0.180	3.664865e-114	6: T, proliferative	CCDC167
4.118757e-118	1.0209657	0.863	0.369	6.977174e-114	6: T, proliferative	CACYBP
1.801155e-117	0.3511050	0.273	0.032	3.051157e-113	6: T, proliferative	CDKN2C
2.322552e-117	0.9772098	0.857	0.370	3.934404e-113	6: T, proliferative	SNRPD1
2.703468e-117	0.2602484	0.137	0.008	4.579675e-113	6: T, proliferative	RAB31
5.784207e-117	1.3698952	0.901	0.453	9.798447e-113	6: T, proliferative	TUBB4B
7.703161e-117	-0.7970209	0.997	1.000	1.304915e-112	6: T, proliferative	FAU
9.038312e-116	-0.8736555	0.997	1.000	1.531090e-111	6: T, proliferative	RPS27A
1.435895e-115	0.9727274	0.997	0.807	2.432406e-111	6: T, proliferative	TPM3
3.276907e-115	1.1792230	0.553	0.133	5.551080e-111	6: T, proliferative	HLA-DRB5
3.917384e-115	1.0831022	0.935	0.583	6.636048e-111	6: T, proliferative	ARPC5
1.779948e-114	-1.2111737	0.745	0.991	3.015232e-110	6: T, proliferative	HLA-E
2.157917e-114	0.9526981	0.891	0.425	3.655511e-110	6: T, proliferative	CBX3
1.545601e-113	1.3465138	0.770	0.323	2.618248e-109	6: T, proliferative	HMGA1
2.172785e-113	0.4782666	0.214	0.020	3.680698e-109	6: T, proliferative	POU2AF1
2.526502e-112	-2.0253724	0.587	0.968	4.279894e-108	6: T, proliferative	JUNB
3.747304e-112	0.5513472	0.525	0.115	6.347933e-108	6: T, proliferative	TOPBP1
3.942141e-112	-0.8854207	0.981	1.000	6.677986e-108	6: T, proliferative	B2M
3.726988e-111	0.4669207	0.481	0.097	6.313518e-107	6: T, proliferative	POP7
1.952203e-110	1.2224115	0.860	0.422	3.307032e-106	6: T, proliferative	TPM4
2.071068e-110	0.5026602	0.441	0.085	3.508390e-106	6: T, proliferative	FH
3.043553e-110	0.9287206	0.801	0.319	5.155779e-106	6: T, proliferative	DNMT1
4.655356e-110	0.7927813	1.000	1.000	7.886174e-106	6: T, proliferative	PTMA
6.589736e-110	0.5726808	0.292	0.039	1.116301e-105	6: T, proliferative	HIST1H2AE
1.128331e-109	0.9355937	0.699	0.223	1.911393e-105	6: T, proliferative	C12orf75
1.576877e-109	0.5573020	0.484	0.101	2.671229e-105	6: T, proliferative	CENPK
5.824975e-109	1.0015910	0.817	0.348	9.867508e-105	6: T, proliferative	IDH2
2.034626e-108	0.7536374	0.776	0.275	3.446657e-104	6: T, proliferative	TXNDC17
7.267391e-108	0.6910368	0.689	0.210	1.231096e-103	6: T, proliferative	HPRT1
1.125901e-107	0.9196938	0.624	0.170	1.907276e-103	6: T, proliferative	CD38
6.205625e-107	0.4523295	0.404	0.072	1.051233e-102	6: T, proliferative	RCC2
1.573001e-106	0.9565727	0.932	0.559	2.664664e-102	6: T, proliferative	HNRNPD
2.866708e-106	0.6251545	0.457	0.094	4.856204e-102	6: T, proliferative	SLC1A4
1.417077e-105	1.7348028	0.674	0.247	2.400528e-101	6: T, proliferative	HIST1H1C
2.821400e-105	0.4231978	0.404	0.073	4.779451e-101	6: T, proliferative	NUP37
6.292887e-105	0.4689862	0.435	0.085	1.066015e-100	6: T, proliferative	HADH
1.525040e-104	0.4415572	0.401	0.073	2.583418e-100	6: T, proliferative	MASTL
7.718294e-104	0.9802996	0.901	0.483	1.307479e-99	6: T, proliferative	RAD21
9.727940e-104	0.8479043	0.752	0.269	1.647913e-99	6: T, proliferative	SMC3
1.272151e-103	0.7564532	0.789	0.298	2.155023e-99	6: T, proliferative	NUDT21
1.315608e-103	0.4743685	0.391	0.071	2.228640e-99	6: T, proliferative	CDKN2A
1.919391e-103	0.5773214	0.519	0.123	3.251449e-99	6: T, proliferative	RUVBL2
3.657713e-103	0.3103595	0.267	0.034	6.196166e-99	6: T, proliferative	WEE1
3.943540e-103	0.7721440	0.761	0.288	6.680357e-99	6: T, proliferative	PSMC3
1.445290e-102	1.0538454	0.944	0.613	2.448321e-98	6: T, proliferative	SET
1.847175e-102	-1.6796617	0.618	0.942	3.129115e-98	6: T, proliferative	CXCR4
2.498662e-102	0.4196665	0.348	0.057	4.232734e-98	6: T, proliferative	BRI3BP
6.059781e-102	0.5580546	0.587	0.153	1.026527e-97	6: T, proliferative	MAD2L2
2.585435e-101	0.4789305	0.453	0.094	4.379726e-97	6: T, proliferative	C19orf48
3.049328e-101	0.7472292	0.708	0.241	5.165561e-97	6: T, proliferative	SNRPA
3.508502e-101	-0.9314453	1.000	1.000	5.943402e-97	6: T, proliferative	TPT1
4.571122e-101	-0.9419943	0.984	1.000	7.743480e-97	6: T, proliferative	EIF1
7.435342e-101	1.2718268	0.922	0.637	1.259547e-96	6: T, proliferative	NME2
1.147000e-100	0.4079039	0.345	0.057	1.943018e-96	6: T, proliferative	CTNNAL1
1.433434e-100	0.6001400	0.609	0.168	2.428236e-96	6: T, proliferative	HINT2
2.953698e-100	0.9319851	0.960	0.623	5.003565e-96	6: T, proliferative	HMGN1
2.922083e-99	0.7799894	0.767	0.300	4.950008e-95	6: T, proliferative	NAA38
7.968528e-99	1.0023958	0.991	0.957	1.349869e-94	6: T, proliferative	CORO1A
9.958446e-99	0.4505709	0.435	0.089	1.686961e-94	6: T, proliferative	NABP2
1.166720e-98	0.3796225	0.304	0.046	1.976424e-94	6: T, proliferative	HAUS8
1.495257e-98	-0.9391741	0.870	0.981	2.532965e-94	6: T, proliferative	PFDN5
1.706930e-98	0.4043691	0.332	0.054	2.891539e-94	6: T, proliferative	POLD3
2.004089e-98	-0.6554792	0.997	1.000	3.394926e-94	6: T, proliferative	RPS15A
2.137772e-98	-0.8636963	1.000	1.000	3.621386e-94	6: T, proliferative	RPL39
3.765381e-98	-1.4000630	0.711	0.986	6.378555e-94	6: T, proliferative	JUND
5.312733e-98	1.3479752	0.957	0.679	8.999770e-94	6: T, proliferative	COTL1
6.311003e-98	0.7919046	0.745	0.279	1.069084e-93	6: T, proliferative	PSMA4
9.602829e-98	0.5599560	0.320	0.052	1.626719e-93	6: T, proliferative	CCDC50
1.142805e-97	0.7178314	0.752	0.277	1.935911e-93	6: T, proliferative	LSM2
1.320122e-97	0.8406145	0.795	0.335	2.236287e-93	6: T, proliferative	YWHAE
2.273191e-97	-0.7580663	0.997	1.000	3.850785e-93	6: T, proliferative	RPL35A
3.449452e-97	0.8363028	0.866	0.421	5.843372e-93	6: T, proliferative	ANAPC11
7.275059e-97	0.8843391	0.870	0.438	1.232395e-92	6: T, proliferative	NUCKS1
9.406191e-97	0.7881258	0.798	0.336	1.593409e-92	6: T, proliferative	PSMB2
1.320940e-96	-0.8427869	0.997	1.000	2.237673e-92	6: T, proliferative	RPS12
7.621721e-96	1.1551334	0.916	0.557	1.291120e-91	6: T, proliferative	UBE2S
3.921523e-95	0.3014980	0.248	0.032	6.643060e-91	6: T, proliferative	FANCD2
9.207457e-95	0.3230035	0.255	0.034	1.559743e-90	6: T, proliferative	C9orf40
1.287259e-94	0.7340407	0.773	0.305	2.180616e-90	6: T, proliferative	NDUFB3
4.602761e-94	-0.8774741	0.969	1.000	7.797077e-90	6: T, proliferative	HLA-B
7.682583e-94	0.6856740	0.708	0.249	1.301430e-89	6: T, proliferative	FDPS
1.489920e-93	-0.9563087	0.907	0.999	2.523924e-89	6: T, proliferative	HLA-C
2.071711e-93	0.9467108	0.994	0.841	3.509479e-89	6: T, proliferative	ARPC1B
2.354775e-93	0.4938620	0.497	0.119	3.988989e-89	6: T, proliferative	VRK1
3.148354e-93	0.6751945	0.795	0.309	5.333311e-89	6: T, proliferative	LSM3
5.188783e-93	0.2575734	0.224	0.026	8.789799e-89	6: T, proliferative	CEP152
8.141833e-93	-0.7051019	1.000	1.000	1.379227e-88	6: T, proliferative	RPL13
8.217317e-93	0.4274500	0.245	0.032	1.392013e-88	6: T, proliferative	LYN
1.101240e-92	0.3039724	0.258	0.035	1.865500e-88	6: T, proliferative	POLD1
6.459985e-92	0.7865278	0.842	0.409	1.094321e-87	6: T, proliferative	CLTA
9.856628e-92	0.7258693	0.711	0.257	1.669713e-87	6: T, proliferative	HSPB11
2.105054e-91	0.6831435	0.792	0.321	3.565962e-87	6: T, proliferative	AP2S1
2.269749e-91	0.3010660	0.255	0.035	3.844954e-87	6: T, proliferative	SHMT1
4.043876e-91	0.4692426	0.379	0.074	6.850326e-87	6: T, proliferative	MSH6
7.143711e-91	0.9141584	0.894	0.592	1.210145e-86	6: T, proliferative	SNRPG
8.404061e-91	0.8435841	0.848	0.422	1.423648e-86	6: T, proliferative	PPM1G
9.120598e-91	1.0092151	0.689	0.280	1.545029e-86	6: T, proliferative	SLBP
1.317357e-90	0.8450887	0.975	0.799	2.231603e-86	6: T, proliferative	COX6A1
1.434944e-90	0.7845271	0.724	0.278	2.430794e-86	6: T, proliferative	CYC1
3.205946e-90	0.9597287	0.848	0.455	5.430873e-86	6: T, proliferative	PA2G4
6.242226e-90	-0.6919427	1.000	1.000	1.057433e-85	6: T, proliferative	EEF1A1
9.461378e-90	0.4224846	0.348	0.064	1.602758e-85	6: T, proliferative	CDK2AP1
1.342909e-89	0.6520015	0.655	0.218	2.274887e-85	6: T, proliferative	STOML2
5.163375e-89	0.8146180	0.736	0.303	8.746757e-85	6: T, proliferative	SNRPE
7.270708e-89	-1.0312523	0.835	0.979	1.231658e-84	6: T, proliferative	DDX5
9.560666e-89	0.3346418	0.273	0.041	1.619577e-84	6: T, proliferative	SLC43A3
1.268186e-88	0.2988373	0.245	0.033	2.148308e-84	6: T, proliferative	DONSON
1.596863e-88	0.4010226	0.379	0.075	2.705087e-84	6: T, proliferative	MYL6B
1.791753e-88	0.7693456	0.733	0.290	3.035229e-84	6: T, proliferative	SUPT16H
2.447490e-88	0.9272778	0.898	0.603	4.146048e-84	6: T, proliferative	ACTR3
6.243889e-88	0.4724187	0.475	0.115	1.057715e-83	6: T, proliferative	ACTL6A
1.107467e-87	1.3754668	0.463	0.115	1.876048e-83	6: T, proliferative	HLA-DQA1
1.279649e-87	0.3856950	0.205	0.024	2.167726e-83	6: T, proliferative	PDLIM1
2.061765e-87	0.6789183	0.767	0.308	3.492630e-83	6: T, proliferative	LSM5
2.448569e-87	0.6436487	0.292	0.047	4.147875e-83	6: T, proliferative	HIST2H2BF
2.620194e-87	0.7260239	0.730	0.284	4.438608e-83	6: T, proliferative	RBBP7
5.231693e-87	-0.7182494	1.000	1.000	8.862489e-83	6: T, proliferative	RPS28
7.759736e-87	-1.0357882	0.425	0.863	1.314499e-82	6: T, proliferative	NOP53
8.120383e-87	0.6158890	0.571	0.170	1.375593e-82	6: T, proliferative	MTCH2
2.608534e-86	0.5596699	0.590	0.176	4.418857e-82	6: T, proliferative	GLRX3
3.225859e-86	0.8667675	0.792	0.367	5.464606e-82	6: T, proliferative	CCT6A
4.209521e-86	0.7293727	0.975	0.784	7.130928e-82	6: T, proliferative	RHOA
6.839023e-86	-1.0777616	0.941	0.998	1.158530e-81	6: T, proliferative	MT-ND3
2.319913e-85	-1.5619079	0.568	0.918	3.929932e-81	6: T, proliferative	ZFP36L2
2.780940e-85	0.2525478	0.109	0.007	4.710913e-81	6: T, proliferative	SPI1
3.293226e-85	0.8258786	0.879	0.498	5.578725e-81	6: T, proliferative	PSMA2
3.389216e-85	0.2657045	0.217	0.027	5.741333e-81	6: T, proliferative	DSN1
1.030709e-84	0.9073882	0.901	0.535	1.746021e-80	6: T, proliferative	DBI
1.059686e-84	0.5554532	0.571	0.168	1.795108e-80	6: T, proliferative	TPGS2
1.424561e-84	0.8079929	0.876	0.508	2.413206e-80	6: T, proliferative	HNRNPR
1.756417e-84	0.7778052	0.922	0.599	2.975370e-80	6: T, proliferative	ATP5MF
1.948039e-84	0.3242508	0.295	0.049	3.299978e-80	6: T, proliferative	BLM
4.359844e-84	0.6626376	0.752	0.296	7.385576e-80	6: T, proliferative	DAZAP1
6.285092e-84	0.7639167	0.842	0.430	1.064695e-79	6: T, proliferative	ILF2
1.376079e-83	-1.0752256	0.227	0.753	2.331078e-79	6: T, proliferative	LEPROTL1
2.608456e-83	0.5266698	0.174	0.018	4.418724e-79	6: T, proliferative	BASP1
5.368782e-83	0.8491610	0.748	0.328	9.094718e-79	6: T, proliferative	CCT5
1.109246e-82	0.7714364	0.997	0.973	1.879062e-78	6: T, proliferative	MYL6
1.579203e-82	0.5671652	0.665	0.226	2.675171e-78	6: T, proliferative	FIBP
1.974063e-82	0.6745638	0.727	0.287	3.344062e-78	6: T, proliferative	SUZ12
2.223316e-82	1.5799305	0.655	0.254	3.766297e-78	6: T, proliferative	HLA-DRB1
2.232751e-82	0.3072287	0.280	0.045	3.782280e-78	6: T, proliferative	TEDC1
3.214017e-82	0.8408282	0.913	0.591	5.444545e-78	6: T, proliferative	SRSF3
3.640053e-82	0.4007184	0.351	0.069	6.166250e-78	6: T, proliferative	ARHGAP19
4.430915e-82	0.7757741	0.873	0.488	7.505969e-78	6: T, proliferative	RALY
1.170318e-81	3.3483002	0.866	0.760	1.982519e-77	6: T, proliferative	HIST1H4C
1.517216e-81	0.2940577	0.261	0.040	2.570164e-77	6: T, proliferative	CLN6
1.884185e-81	0.8177617	0.826	0.418	3.191810e-77	6: T, proliferative	SNRPF
1.952398e-81	0.8713320	0.953	0.663	3.307362e-77	6: T, proliferative	HNRNPA3
2.986238e-81	0.7891653	0.966	0.650	5.058686e-77	6: T, proliferative	PSMB8
5.154436e-81	-0.7836643	0.984	0.999	8.731614e-77	6: T, proliferative	RPL9
5.721086e-81	0.3246718	0.295	0.050	9.691521e-77	6: T, proliferative	PRIM1
7.437920e-81	0.9772686	0.674	0.261	1.259984e-76	6: T, proliferative	KPNA2
7.912722e-81	0.7238146	0.901	0.499	1.340415e-76	6: T, proliferative	RBX1
1.112875e-80	0.3736818	0.307	0.055	1.885211e-76	6: T, proliferative	ZBTB32
1.434766e-80	-1.3184209	0.727	0.983	2.430493e-76	6: T, proliferative	IFITM1
2.818245e-80	0.9392888	0.944	0.722	4.774108e-76	6: T, proliferative	ATP5F1B
3.845055e-80	0.3177403	0.224	0.031	6.513523e-76	6: T, proliferative	NPM3
7.029382e-80	0.8361771	0.910	0.587	1.190777e-75	6: T, proliferative	NAP1L1
7.072858e-80	-1.7926069	0.264	0.784	1.198142e-75	6: T, proliferative	LTB
7.947292e-80	0.4310082	0.416	0.096	1.346271e-75	6: T, proliferative	CEP78
1.049745e-79	0.5442545	0.571	0.174	1.778268e-75	6: T, proliferative	UQCC2
1.105917e-79	0.5869074	0.590	0.189	1.873424e-75	6: T, proliferative	HAT1
1.168977e-79	0.7183411	1.000	0.830	1.980246e-75	6: T, proliferative	SUMO2
1.529646e-79	0.6988702	0.745	0.311	2.591220e-75	6: T, proliferative	MRPL52
6.623801e-79	0.8039638	0.882	0.515	1.122072e-74	6: T, proliferative	ATP5F1A
9.154517e-79	0.2658756	0.202	0.025	1.550775e-74	6: T, proliferative	MYB
1.023822e-78	-0.8224146	0.944	1.000	1.734355e-74	6: T, proliferative	HLA-A
1.362507e-78	-0.6319905	1.000	1.000	2.308087e-74	6: T, proliferative	RPS3
1.383860e-78	0.3932057	0.283	0.048	2.344260e-74	6: T, proliferative	AC006064.4
1.398465e-78	0.5294238	0.565	0.172	2.369000e-74	6: T, proliferative	EXOSC8
1.482180e-78	0.6675146	0.745	0.319	2.510812e-74	6: T, proliferative	UQCRC1
1.833105e-78	0.4242902	0.432	0.104	3.105280e-74	6: T, proliferative	HAUS4
2.785684e-78	0.8648569	0.944	0.669	4.718949e-74	6: T, proliferative	PARK7
4.460803e-78	0.8117612	0.711	0.300	7.556600e-74	6: T, proliferative	PRKDC
4.948585e-78	-1.1582172	0.317	0.791	8.382903e-74	6: T, proliferative	YPEL5
9.628550e-78	0.6102700	0.578	0.188	1.631076e-73	6: T, proliferative	XPO1
1.500117e-77	2.2187953	0.733	0.419	2.541198e-73	6: T, proliferative	HIST1H1E
1.638104e-77	0.7320834	0.913	0.569	2.774949e-73	6: T, proliferative	PSMB3
1.730076e-77	0.6796865	0.780	0.352	2.930748e-73	6: T, proliferative	SNRPC
2.344091e-77	0.2533519	0.220	0.030	3.970890e-73	6: T, proliferative	ZWILCH
2.360086e-77	0.6101770	0.643	0.225	3.997986e-73	6: T, proliferative	BAZ1B
4.548069e-77	-1.0375132	0.854	0.980	7.704429e-73	6: T, proliferative	MT-ND2
5.296036e-77	0.3915371	0.376	0.082	8.971485e-73	6: T, proliferative	MSH2
6.116760e-77	0.5659409	0.612	0.209	1.036179e-72	6: T, proliferative	CIAO2A
1.331786e-76	0.5965680	0.596	0.198	2.256046e-72	6: T, proliferative	HDGF
2.652868e-76	0.5843657	0.587	0.192	4.493958e-72	6: T, proliferative	MRPL16
2.714146e-76	0.6208979	0.590	0.198	4.597763e-72	6: T, proliferative	STIP1
3.606829e-76	-1.7265221	0.130	0.658	6.109969e-72	6: T, proliferative	IL7R
5.422260e-76	-1.4284935	0.966	0.998	9.185309e-72	6: T, proliferative	FTH1
5.682859e-76	0.7696364	0.817	0.447	9.626763e-72	6: T, proliferative	SIVA1
7.363258e-76	0.7552676	0.876	0.538	1.247336e-71	6: T, proliferative	ERH
1.086433e-75	0.8081444	0.975	0.801	1.840418e-71	6: T, proliferative	CLIC1
1.208191e-75	0.4703561	0.463	0.123	2.046675e-71	6: T, proliferative	MRPL39
1.399201e-75	-0.6482961	1.000	1.000	2.370246e-71	6: T, proliferative	RPL11
1.674460e-75	0.8224491	0.981	0.796	2.836536e-71	6: T, proliferative	PSME2
1.928800e-75	0.4453545	0.500	0.139	3.267387e-71	6: T, proliferative	ACAT2
2.737104e-75	0.7659775	0.860	0.489	4.636654e-71	6: T, proliferative	PSMA6
2.958021e-75	0.3971168	0.385	0.087	5.010887e-71	6: T, proliferative	CSE1L
3.588545e-75	0.7593901	0.661	0.261	6.078995e-71	6: T, proliferative	IMPDH2
4.471736e-75	0.6914719	0.885	0.516	7.575120e-71	6: T, proliferative	PSMD8
1.290550e-74	0.6793243	0.953	0.775	2.186191e-70	6: T, proliferative	COX6C
1.317102e-74	0.8522241	0.531	0.179	2.231171e-70	6: T, proliferative	HIST2H2AC
1.606278e-74	1.5242423	0.655	0.281	2.721034e-70	6: T, proliferative	HLA-DPA1
3.207341e-74	-1.1037389	0.339	0.808	5.433236e-70	6: T, proliferative	BTG2
3.432095e-74	0.6135336	0.683	0.263	5.813970e-70	6: T, proliferative	RNASEH2B
5.920191e-74	0.6063465	0.649	0.243	1.002880e-69	6: T, proliferative	VDAC3
9.693010e-74	-0.6818109	1.000	1.000	1.641996e-69	6: T, proliferative	RPL32
1.153466e-73	-0.6945454	0.997	1.000	1.953971e-69	6: T, proliferative	RPS3A
1.196580e-73	0.6452127	0.938	0.629	2.027007e-69	6: T, proliferative	CSNK2B
1.529476e-73	0.8336166	0.851	0.490	2.590932e-69	6: T, proliferative	YWHAQ
2.744611e-73	0.6938403	0.696	0.287	4.649371e-69	6: T, proliferative	MBD2
7.788030e-73	0.7825659	0.804	0.411	1.319292e-68	6: T, proliferative	PARP1
8.266676e-73	1.0371967	0.752	0.405	1.400375e-68	6: T, proliferative	TXN
1.266261e-72	-0.5904073	0.997	1.000	2.145046e-68	6: T, proliferative	RPS26
1.626841e-72	0.6931377	0.727	0.312	2.755869e-68	6: T, proliferative	ARPC5L
1.880807e-72	0.6954985	0.891	0.527	3.186088e-68	6: T, proliferative	ATP5PF
2.582760e-72	0.3980679	0.205	0.029	4.375196e-68	6: T, proliferative	EAF2
2.642530e-72	0.5217477	0.575	0.190	4.476446e-68	6: T, proliferative	ZDHHC12
4.510615e-72	0.7705520	0.857	0.507	7.640981e-68	6: T, proliferative	WDR1
6.031192e-72	0.4764434	0.233	0.036	1.021684e-67	6: T, proliferative	HIST1H2BJ
7.111318e-72	0.6329092	1.000	0.999	1.204657e-67	6: T, proliferative	RPLP0
1.015381e-71	-0.6005433	1.000	1.000	1.720055e-67	6: T, proliferative	RPL19
1.029397e-71	0.5715063	0.587	0.202	1.743798e-67	6: T, proliferative	COPS3
1.225527e-71	0.6333741	0.596	0.214	2.076042e-67	6: T, proliferative	TACC3
1.233332e-71	0.7667423	0.804	0.409	2.089264e-67	6: T, proliferative	GDI2
1.294089e-71	0.7088054	0.739	0.330	2.192186e-67	6: T, proliferative	PDCD5
1.959726e-71	0.7750073	0.767	0.384	3.319776e-67	6: T, proliferative	CCT8
3.493202e-71	-1.2323754	0.239	0.730	5.917484e-67	6: T, proliferative	SLC2A3
4.919605e-71	0.6155500	0.627	0.231	8.333811e-67	6: T, proliferative	SMS
7.388492e-71	0.7392224	0.450	0.129	1.251611e-66	6: T, proliferative	WARS
8.847048e-71	0.6594766	0.879	0.479	1.498690e-66	6: T, proliferative	RAC1
8.961167e-71	0.4718323	0.472	0.133	1.518022e-66	6: T, proliferative	POLD2
9.158583e-71	0.4691942	0.531	0.161	1.551464e-66	6: T, proliferative	MRPS16
9.306248e-71	0.3853084	0.357	0.080	1.576478e-66	6: T, proliferative	PSMG1
1.132250e-70	0.9063095	0.550	0.179	1.918032e-66	6: T, proliferative	PTMS
3.474905e-70	0.4708450	0.478	0.137	5.886489e-66	6: T, proliferative	MYCBP
3.775790e-70	0.6734024	0.814	0.399	6.396188e-66	6: T, proliferative	EIF2S2
3.914227e-70	0.4941725	0.537	0.168	6.630701e-66	6: T, proliferative	DCPS
4.922784e-70	0.3691631	0.360	0.081	8.339197e-66	6: T, proliferative	MCUR1
8.513202e-70	0.3647910	0.109	0.008	1.442136e-65	6: T, proliferative	TNFRSF13B
8.802239e-70	0.2779432	0.211	0.031	1.491099e-65	6: T, proliferative	NRM
1.210849e-69	0.5003996	0.559	0.180	2.051178e-65	6: T, proliferative	FKBP3
1.223782e-69	-0.9771946	0.382	0.799	2.073086e-65	6: T, proliferative	SELENOK
1.295672e-69	1.2072461	0.705	0.350	2.194868e-65	6: T, proliferative	ANXA2
1.861144e-69	1.0414399	0.873	0.582	3.152778e-65	6: T, proliferative	PRDX1
3.610598e-69	0.3215339	0.137	0.014	6.116353e-65	6: T, proliferative	TCF4
3.823740e-69	0.4147705	0.438	0.116	6.477415e-65	6: T, proliferative	RPL26L1
4.885420e-69	0.6951929	0.677	0.283	8.275901e-65	6: T, proliferative	TCP1
5.548061e-69	0.6851973	0.894	0.531	9.398415e-65	6: T, proliferative	UQCRQ
9.606603e-69	0.8139055	0.898	0.666	1.627358e-64	6: T, proliferative	HNRNPF
1.093889e-68	1.2797514	0.211	0.032	1.853047e-64	6: T, proliferative	CD79A
1.615060e-68	0.8206505	0.984	0.925	2.735911e-64	6: T, proliferative	HSP90AA1
2.892335e-68	0.6585364	0.724	0.330	4.899616e-64	6: T, proliferative	RBBP4
3.521581e-68	-1.1847952	0.475	0.878	5.965558e-64	6: T, proliferative	TNFAIP3
3.798647e-68	0.4461308	0.481	0.140	6.434907e-64	6: T, proliferative	EBP
4.510990e-68	0.4083075	0.410	0.105	7.641618e-64	6: T, proliferative	RAD51C
1.172349e-67	0.7298087	0.780	0.383	1.985959e-63	6: T, proliferative	CDK2AP2
1.445891e-67	-0.8048320	0.780	0.946	2.449340e-63	6: T, proliferative	TOMM7
2.136268e-67	1.8791059	0.540	0.204	3.618837e-63	6: T, proliferative	LGALS1
2.803423e-67	1.2831948	0.758	0.430	4.748998e-63	6: T, proliferative	GSTP1
2.845512e-67	0.6790514	0.798	0.417	4.820298e-63	6: T, proliferative	FKBP1A
3.257766e-67	0.8910988	0.373	0.094	5.518656e-63	6: T, proliferative	HIST1H2BC
3.432843e-67	0.7248690	0.193	0.027	5.815236e-63	6: T, proliferative	HIST1H4H
5.780577e-67	0.5860524	0.500	0.160	9.792297e-63	6: T, proliferative	MRPL12
9.140421e-67	0.4510394	0.469	0.135	1.548387e-62	6: T, proliferative	DLEU2
9.716967e-67	0.6388942	0.832	0.453	1.646054e-62	6: T, proliferative	NDUFA12
3.270241e-66	0.3952676	0.161	0.020	5.539789e-62	6: T, proliferative	SWAP70
4.379658e-66	0.7128371	0.789	0.411	7.419140e-62	6: T, proliferative	NDUFAB1
6.593140e-66	0.7373944	0.947	0.718	1.116878e-61	6: T, proliferative	HNRNPC
6.791546e-66	0.7308230	0.817	0.452	1.150488e-61	6: T, proliferative	BUB3
1.460102e-65	0.6827401	0.978	0.861	2.473414e-61	6: T, proliferative	ARPC3
1.674419e-65	-0.9661271	0.668	0.918	2.836466e-61	6: T, proliferative	FXYD5
2.463638e-65	0.3050004	0.199	0.029	4.173402e-61	6: T, proliferative	CXXC5
2.704081e-65	-0.7748151	0.484	0.885	4.580714e-61	6: T, proliferative	CD37
2.785283e-65	0.4272445	0.444	0.125	4.718269e-61	6: T, proliferative	MCMBP
4.552576e-65	0.6497847	0.854	0.494	7.712064e-61	6: T, proliferative	UBE2I
5.620672e-65	0.7020935	1.000	0.963	9.521419e-61	6: T, proliferative	H3F3A
5.772546e-65	0.6574683	0.748	0.356	9.778693e-61	6: T, proliferative	LBR
7.252960e-65	0.4568193	0.463	0.135	1.228652e-60	6: T, proliferative	FAM111A
9.196631e-65	-1.1920203	0.457	0.819	1.557909e-60	6: T, proliferative	CREM
1.037695e-64	0.6512879	0.835	0.471	1.757855e-60	6: T, proliferative	NDUFA6
1.179652e-64	-0.4925326	0.997	1.000	1.998330e-60	6: T, proliferative	RPL41
1.407849e-64	0.7129841	0.873	0.565	2.384896e-60	6: T, proliferative	CAP1
1.690886e-64	0.6758447	0.755	0.384	2.864360e-60	6: T, proliferative	ANP32A
1.907388e-64	0.6323691	0.773	0.393	3.231115e-60	6: T, proliferative	MDH1
2.154379e-64	0.5684885	0.649	0.260	3.649517e-60	6: T, proliferative	ITGB1BP1
3.112837e-64	0.2896217	0.255	0.046	5.273147e-60	6: T, proliferative	GIHCG
6.213761e-64	0.7148279	0.839	0.500	1.052611e-59	6: T, proliferative	POMP
6.677947e-64	0.4034038	0.329	0.076	1.131244e-59	6: T, proliferative	ISOC2
6.854432e-64	0.4175974	0.382	0.098	1.161141e-59	6: T, proliferative	GOT2
8.280468e-64	0.6413545	0.817	0.449	1.402711e-59	6: T, proliferative	ATP5F1C
1.125564e-63	-0.7869111	0.730	0.965	1.906705e-59	6: T, proliferative	CD3E
4.301148e-63	0.4669608	0.556	0.190	7.286145e-59	6: T, proliferative	PSMD14
5.292185e-63	0.5567792	0.689	0.293	8.964961e-59	6: T, proliferative	PSMD2
6.578415e-63	0.5569069	0.661	0.274	1.114383e-58	6: T, proliferative	NUTF2
9.902005e-63	0.3644511	0.360	0.089	1.677400e-58	6: T, proliferative	NCAPH2
1.462573e-62	0.6184944	0.879	0.521	2.477599e-58	6: T, proliferative	SEM1
1.596552e-62	0.5171896	0.481	0.147	2.704558e-58	6: T, proliferative	PPIF
1.741000e-62	-0.5368865	0.997	1.000	2.949254e-58	6: T, proliferative	RPS23
2.206103e-62	0.4282244	0.435	0.125	3.737139e-58	6: T, proliferative	POLR3K
3.614775e-62	0.7650212	0.848	0.541	6.123428e-58	6: T, proliferative	PRELID1
3.768396e-62	-1.3059949	0.264	0.733	6.383663e-58	6: T, proliferative	CD69
4.111712e-62	-0.4358007	1.000	1.000	6.965240e-58	6: T, proliferative	RPL28
5.793453e-62	0.5302715	0.220	0.037	9.814109e-58	6: T, proliferative	TXNDC5
1.164644e-61	0.6443505	0.981	0.784	1.972907e-57	6: T, proliferative	SLC25A3
1.243701e-61	-0.7505471	0.960	0.997	2.106830e-57	6: T, proliferative	MT-ND1
1.754596e-61	-0.6359771	0.984	0.990	2.972286e-57	6: T, proliferative	EEF1D
1.825904e-61	0.6399105	0.932	0.668	3.093081e-57	6: T, proliferative	PTGES3
1.919443e-61	0.4614674	0.512	0.169	3.251536e-57	6: T, proliferative	MRPL18
1.931077e-61	0.8924278	0.960	0.919	3.271245e-57	6: T, proliferative	MIF
2.886844e-61	0.5670998	0.727	0.337	4.890314e-57	6: T, proliferative	NDUFB6
3.171636e-61	0.2851736	0.124	0.013	5.372752e-57	6: T, proliferative	HIST1H1A
3.377181e-61	0.5547229	0.997	0.908	5.720944e-57	6: T, proliferative	ATP5MG
4.205390e-61	-1.0168631	0.301	0.722	7.123931e-57	6: T, proliferative	FAM177A1
4.449168e-61	0.3404136	0.326	0.075	7.536891e-57	6: T, proliferative	RBL1
4.727457e-61	0.5399733	0.609	0.239	8.008313e-57	6: T, proliferative	MRPL11
5.632813e-61	0.6494408	0.820	0.468	9.541984e-57	6: T, proliferative	PSMA5
7.329806e-61	1.2460362	0.882	0.668	1.241669e-56	6: T, proliferative	MT2A
9.193019e-61	0.5148278	0.531	0.185	1.557297e-56	6: T, proliferative	PSMD1
1.130773e-60	0.6281300	0.736	0.359	1.915530e-56	6: T, proliferative	NUDC
1.395700e-60	0.3867187	0.342	0.083	2.364316e-56	6: T, proliferative	MRPL15
1.687576e-60	0.4407115	0.556	0.193	2.858754e-56	6: T, proliferative	MRPL22
2.076524e-60	0.6182494	0.755	0.374	3.517632e-56	6: T, proliferative	NONO
2.653950e-60	0.4205887	0.102	0.009	4.495792e-56	6: T, proliferative	IGHM
3.293266e-60	0.5059636	0.519	0.178	5.578792e-56	6: T, proliferative	ACAA2
4.650650e-60	0.6591268	0.944	0.743	7.878201e-56	6: T, proliferative	PSMA7
6.239349e-60	0.3310289	0.354	0.087	1.056946e-55	6: T, proliferative	DPP3
8.367363e-60	0.4719400	0.568	0.206	1.417431e-55	6: T, proliferative	MRPL27
1.069575e-59	0.5162746	0.475	0.155	1.811861e-55	6: T, proliferative	GMPS
1.672463e-59	0.4195772	0.419	0.121	2.833153e-55	6: T, proliferative	PMVK
2.542333e-59	0.8815406	0.767	0.453	4.306712e-55	6: T, proliferative	EIF5A
2.825904e-59	0.3823050	0.376	0.098	4.787081e-55	6: T, proliferative	SMC6
4.331988e-59	0.5273837	0.581	0.226	7.338388e-55	6: T, proliferative	HSD17B10
4.358267e-59	-1.1151811	0.466	0.840	7.382904e-55	6: T, proliferative	NR4A2
4.836623e-59	0.4239706	0.413	0.119	8.193239e-55	6: T, proliferative	ACAT1
8.613462e-59	0.5392161	0.702	0.311	1.459120e-54	6: T, proliferative	VPS29
1.528642e-58	-0.7119538	0.957	1.000	2.589519e-54	6: T, proliferative	MT-CYB
1.787597e-58	0.7139251	0.696	0.337	3.028189e-54	6: T, proliferative	CCT2
2.055443e-58	0.6177173	0.711	0.342	3.481921e-54	6: T, proliferative	RBM17
2.146897e-58	1.5677065	0.630	0.321	3.636844e-54	6: T, proliferative	HIST1H1D
2.386912e-58	0.5557760	0.702	0.317	4.043429e-54	6: T, proliferative	MAZ
2.790107e-58	0.3497342	0.311	0.072	4.726441e-54	6: T, proliferative	PCNT
6.836759e-58	1.1270454	0.829	0.558	1.158147e-53	6: T, proliferative	HSPD1
7.200525e-58	0.3492813	0.373	0.098	1.219769e-53	6: T, proliferative	CTPS1
8.694660e-58	0.5085769	0.528	0.189	1.472875e-53	6: T, proliferative	AHSA1
8.697957e-58	-1.3844636	0.581	0.893	1.473434e-53	6: T, proliferative	ZFP36
9.028325e-58	-0.8543438	0.416	0.781	1.529398e-53	6: T, proliferative	DDX24
1.259064e-57	0.2733218	0.152	0.020	2.132854e-53	6: T, proliferative	FUT7
1.600943e-57	0.4729611	0.602	0.231	2.711998e-53	6: T, proliferative	HSBP1
1.947713e-57	0.7706117	0.963	0.836	3.299425e-53	6: T, proliferative	EIF4A1
3.622679e-57	0.6441104	0.752	0.381	6.136818e-53	6: T, proliferative	KPNB1
4.939156e-57	0.7771983	0.935	0.749	8.366930e-53	6: T, proliferative	RPS17
5.046244e-57	-0.4686349	1.000	1.000	8.548338e-53	6: T, proliferative	RPL26
1.607997e-56	0.5773400	0.839	0.493	2.723946e-52	6: T, proliferative	GNB2
2.247036e-56	0.4400395	0.543	0.193	3.806479e-52	6: T, proliferative	IMMT
2.261517e-56	0.8091440	0.484	0.171	3.831009e-52	6: T, proliferative	HLA-DMA
3.389629e-56	0.5613465	0.826	0.465	5.742032e-52	6: T, proliferative	RNPS1
1.017843e-55	-0.6514215	0.963	0.999	1.724226e-51	6: T, proliferative	MT-ND4L
1.058874e-55	0.4158961	0.273	0.059	1.793733e-51	6: T, proliferative	CD70
1.257649e-55	-0.8070784	0.783	0.984	2.130457e-51	6: T, proliferative	SRGN
1.388955e-55	0.4910332	0.519	0.187	2.352890e-51	6: T, proliferative	BOLA3
2.054348e-55	0.5751002	0.761	0.395	3.480066e-51	6: T, proliferative	NDUFS6
2.095507e-55	0.7322772	0.742	0.409	3.549789e-51	6: T, proliferative	VDAC1
4.146161e-55	0.4861248	0.593	0.233	7.023597e-51	6: T, proliferative	SARNP
4.996164e-55	0.6429409	0.661	0.314	8.463502e-51	6: T, proliferative	ATP5MC1
5.100788e-55	0.6606180	0.845	0.577	8.640735e-51	6: T, proliferative	XRCC5
5.582846e-55	0.5841481	0.963	0.767	9.457341e-51	6: T, proliferative	MZT2B
6.532697e-55	0.7236605	0.898	0.644	1.106639e-50	6: T, proliferative	SERBP1
1.064219e-54	0.5994786	0.826	0.482	1.802787e-50	6: T, proliferative	PHB2
3.025643e-54	0.4954426	0.693	0.308	5.125440e-50	6: T, proliferative	MEA1
3.567807e-54	0.5232343	0.832	0.450	6.043866e-50	6: T, proliferative	PPP4C
5.214692e-54	0.5361623	0.711	0.337	8.833688e-50	6: T, proliferative	NDUFA7
5.844254e-54	0.4486491	0.531	0.192	9.900167e-50	6: T, proliferative	LRRC59
6.171447e-54	0.6586712	0.873	0.546	1.045443e-49	6: T, proliferative	UQCRH
6.771057e-54	0.5844877	0.674	0.303	1.147017e-49	6: T, proliferative	MTHFD2
8.702761e-54	0.7656462	0.963	0.807	1.474248e-49	6: T, proliferative	LDHA
2.350034e-53	0.3445021	0.311	0.077	3.980958e-49	6: T, proliferative	UBR7
3.938743e-53	-0.7813963	0.373	0.747	6.672231e-49	6: T, proliferative	CD48
5.352174e-53	0.4014958	0.463	0.153	9.066582e-49	6: T, proliferative	COMMD4
5.815578e-53	-0.7386645	0.512	0.838	9.851590e-49	6: T, proliferative	CIRBP
7.982639e-53	0.5878406	0.646	0.299	1.352259e-48	6: T, proliferative	MRPS34
8.808146e-53	0.4806480	0.568	0.224	1.492100e-48	6: T, proliferative	TXN2
9.248042e-53	-0.5688225	0.994	1.000	1.566618e-48	6: T, proliferative	RPL3
1.110145e-52	0.4138874	0.509	0.180	1.880586e-48	6: T, proliferative	MRPL28
1.333677e-52	0.3215013	0.335	0.087	2.259248e-48	6: T, proliferative	TCTEX1D2
1.720077e-52	0.3265507	0.311	0.077	2.913811e-48	6: T, proliferative	EIF4EBP1
2.788635e-52	0.4131727	0.494	0.172	4.723947e-48	6: T, proliferative	MZT1
3.572018e-52	0.5245097	0.450	0.153	6.050998e-48	6: T, proliferative	TIMM13
4.305443e-52	0.5383330	0.789	0.413	7.293421e-48	6: T, proliferative	NDUFA2
4.609010e-52	0.6487903	0.783	0.450	7.807662e-48	6: T, proliferative	CCT4
5.069255e-52	0.7187952	0.960	0.761	8.587318e-48	6: T, proliferative	LCP1
5.293958e-52	0.4589068	0.575	0.226	8.967964e-48	6: T, proliferative	MRPS15
7.572343e-52	0.3022546	0.307	0.076	1.282755e-47	6: T, proliferative	KHSRP
9.510983e-52	-0.8204278	0.363	0.732	1.611161e-47	6: T, proliferative	ANKRD12
1.118742e-51	0.6126253	0.913	0.679	1.895150e-47	6: T, proliferative	GNAI2
1.192333e-51	0.5250509	0.817	0.465	2.019812e-47	6: T, proliferative	AURKAIP1
1.207227e-51	0.4679731	0.602	0.250	2.045043e-47	6: T, proliferative	ETFA
1.300006e-51	0.4092892	0.488	0.169	2.202211e-47	6: T, proliferative	ANAPC15
1.470462e-51	0.4739242	0.581	0.235	2.490963e-47	6: T, proliferative	NDUFS2
1.534476e-51	0.5723931	0.764	0.404	2.599403e-47	6: T, proliferative	ARPC4
2.132916e-51	0.2873368	0.295	0.071	3.613159e-47	6: T, proliferative	DERA
2.164742e-51	0.3951640	0.410	0.127	3.667073e-47	6: T, proliferative	MRPS23
3.264225e-51	0.3492408	0.255	0.057	5.529598e-47	6: T, proliferative	UNG
5.188946e-51	0.3413263	0.363	0.103	8.790075e-47	6: T, proliferative	MAGOHB
9.492821e-51	0.4463315	0.466	0.161	1.608084e-46	6: T, proliferative	TIMM10
1.293080e-50	0.4703272	0.553	0.214	2.190478e-46	6: T, proliferative	ADSL
1.386565e-50	0.4623311	0.643	0.275	2.348842e-46	6: T, proliferative	POLR2G
2.485324e-50	0.4165330	0.416	0.134	4.210139e-46	6: T, proliferative	MRPL17
2.862776e-50	0.4732379	0.531	0.206	4.849542e-46	6: T, proliferative	SMARCB1
3.079112e-50	0.5642244	0.730	0.382	5.216016e-46	6: T, proliferative	PSMA3
3.132320e-50	0.4144625	0.500	0.180	5.306151e-46	6: T, proliferative	MRPL13
3.422628e-50	0.4278119	0.565	0.221	5.797932e-46	6: T, proliferative	LAMTOR2
4.075407e-50	0.4004120	0.450	0.151	6.903739e-46	6: T, proliferative	DCUN1D5
7.071336e-50	-0.7301693	0.565	0.833	1.197884e-45	6: T, proliferative	SRSF5
1.032188e-49	0.9105489	0.960	0.859	1.748526e-45	6: T, proliferative	CRIP1
1.078629e-49	0.5022950	0.708	0.348	1.827197e-45	6: T, proliferative	PSMG2
1.170493e-49	0.3494568	0.404	0.125	1.982815e-45	6: T, proliferative	MRPS11
1.191609e-49	0.6785455	0.724	0.399	2.018586e-45	6: T, proliferative	PDIA6
1.490879e-49	0.3467552	0.429	0.137	2.525550e-45	6: T, proliferative	VPS25
1.959873e-49	0.4259363	0.581	0.233	3.320025e-45	6: T, proliferative	RABL6
2.886177e-49	0.5478692	0.786	0.427	4.889184e-45	6: T, proliferative	COX17
7.686050e-49	0.5461958	0.829	0.485	1.302017e-44	6: T, proliferative	LSM7
9.669675e-49	0.4401573	0.621	0.263	1.638043e-44	6: T, proliferative	RECQL
1.018060e-48	0.5039446	0.994	0.957	1.724593e-44	6: T, proliferative	HNRNPA1
1.432518e-48	0.5570484	0.596	0.260	2.426686e-44	6: T, proliferative	RAB27A
1.441622e-48	0.4163275	0.547	0.213	2.442108e-44	6: T, proliferative	PPIH
1.480351e-48	-0.4898371	0.997	0.999	2.507714e-44	6: T, proliferative	RPL24
1.737454e-48	0.5821307	0.804	0.514	2.943247e-44	6: T, proliferative	PSMB6
1.808758e-48	0.4360536	0.509	0.194	3.064035e-44	6: T, proliferative	MRPS12
1.809756e-48	0.5092131	0.966	0.752	3.065727e-44	6: T, proliferative	ELOB
2.470090e-48	0.2997102	0.298	0.076	4.184332e-44	6: T, proliferative	MPST
2.851784e-48	0.7145145	0.677	0.366	4.830922e-44	6: T, proliferative	CCT3
3.389918e-48	0.4762977	0.668	0.311	5.742520e-44	6: T, proliferative	PIN1
3.705600e-48	-0.8929807	0.171	0.583	6.277287e-44	6: T, proliferative	PTGER4
4.258968e-48	0.5676690	0.845	0.544	7.214692e-44	6: T, proliferative	SRSF9
4.348212e-48	0.6161213	0.736	0.428	7.365872e-44	6: T, proliferative	CCT7
4.615419e-48	0.5135519	0.637	0.288	7.818519e-44	6: T, proliferative	UBE2A
6.663435e-48	0.5966565	0.584	0.267	1.128786e-43	6: T, proliferative	PHB
7.898509e-48	0.5532536	0.870	0.609	1.338007e-43	6: T, proliferative	PSMB1
8.006577e-48	0.9502297	0.938	0.889	1.356314e-43	6: T, proliferative	VIM
1.112070e-47	0.3562859	0.385	0.119	1.883846e-43	6: T, proliferative	USP39
1.198882e-47	-0.5459886	0.997	0.999	2.030907e-43	6: T, proliferative	RPL21
1.271730e-47	0.4750179	0.453	0.162	2.154311e-43	6: T, proliferative	EBNA1BP2
1.449789e-47	0.5077748	0.571	0.243	2.455942e-43	6: T, proliferative	CNTRL
1.685103e-47	-0.7050081	0.304	0.682	2.854564e-43	6: T, proliferative	VAMP2
1.706075e-47	0.2661903	0.255	0.058	2.890092e-43	6: T, proliferative	KMT5A
1.794021e-47	0.4497029	0.602	0.258	3.039072e-43	6: T, proliferative	GSTO1
1.871230e-47	0.3968817	0.404	0.130	3.169864e-43	6: T, proliferative	RANGAP1
2.086813e-47	-0.7495419	0.898	0.964	3.535061e-43	6: T, proliferative	PABPC1
2.306354e-47	-1.1760439	0.292	0.695	3.906964e-43	6: T, proliferative	DUSP1
2.637707e-47	0.5489900	0.829	0.532	4.468275e-43	6: T, proliferative	SRP9
3.393309e-47	0.5458309	0.758	0.435	5.748266e-43	6: T, proliferative	EIF3I
3.591188e-47	0.4342205	0.484	0.179	6.083473e-43	6: T, proliferative	APOBEC3C
4.075648e-47	0.3376890	0.394	0.123	6.904148e-43	6: T, proliferative	SNX10
4.882761e-47	0.6659193	0.935	0.736	8.271397e-43	6: T, proliferative	HNRNPU
4.973336e-47	0.3907670	0.503	0.187	8.424831e-43	6: T, proliferative	VBP1
5.784475e-47	0.6191701	0.683	0.362	9.798901e-43	6: T, proliferative	NHP2
7.807060e-47	0.3707660	0.469	0.165	1.322516e-42	6: T, proliferative	CHCHD1
8.115670e-47	0.5486687	0.494	0.194	1.374795e-42	6: T, proliferative	SPTBN1
1.007214e-46	0.3743297	0.432	0.146	1.706221e-42	6: T, proliferative	PAFAH1B3
1.299080e-46	0.4985587	0.714	0.358	2.200641e-42	6: T, proliferative	HDAC1
1.620475e-46	0.4569912	0.683	0.326	2.745084e-42	6: T, proliferative	PSMD13
1.949369e-46	0.5339534	0.804	0.484	3.302231e-42	6: T, proliferative	ROMO1
2.022926e-46	-0.5275865	1.000	1.000	3.426837e-42	6: T, proliferative	RPS13
3.166742e-46	0.5260191	0.957	0.766	5.364462e-42	6: T, proliferative	COX6B1
3.810240e-46	0.5436370	0.528	0.216	6.454546e-42	6: T, proliferative	CDC25B
4.520663e-46	0.4176072	0.370	0.116	7.658002e-42	6: T, proliferative	TRAP1
6.062492e-46	0.3743209	0.432	0.147	1.026986e-41	6: T, proliferative	TPRKB
6.789950e-46	0.5831409	0.848	0.547	1.150218e-41	6: T, proliferative	NDUFV2
7.053350e-46	0.4463910	0.568	0.240	1.194838e-41	6: T, proliferative	PSMD11
8.188238e-46	0.4319004	0.680	0.315	1.387088e-41	6: T, proliferative	SSNA1
1.167819e-45	0.4381141	0.516	0.201	1.978285e-41	6: T, proliferative	AK2
1.394479e-45	0.6340279	0.724	0.407	2.362248e-41	6: T, proliferative	PPA1
2.306046e-45	0.5665195	0.736	0.414	3.906442e-41	6: T, proliferative	SRSF10
2.540352e-45	0.6948871	0.171	0.030	4.303357e-41	6: T, proliferative	MZB1
2.672150e-45	0.3975444	0.525	0.206	4.526622e-41	6: T, proliferative	ELAVL1
3.014950e-45	0.4773334	0.478	0.176	5.107325e-41	6: T, proliferative	MIR4435-2HG
3.037615e-45	0.5075391	0.792	0.461	5.145720e-41	6: T, proliferative	NDUFB10
3.178591e-45	0.5398578	0.817	0.501	5.384533e-41	6: T, proliferative	HNRNPL
3.468708e-45	0.3145202	0.329	0.093	5.875991e-41	6: T, proliferative	GPN3
4.082242e-45	1.1824774	0.537	0.236	6.915318e-41	6: T, proliferative	HLA-DQB1
4.404682e-45	-0.6276737	0.711	0.877	7.461531e-41	6: T, proliferative	COMMD6
4.871661e-45	0.5209361	0.801	0.472	8.252594e-41	6: T, proliferative	TXNL4A
5.495556e-45	-0.8227632	0.500	0.793	9.309472e-41	6: T, proliferative	HCST
5.722813e-45	-1.0456641	0.394	0.750	9.694445e-41	6: T, proliferative	TSC22D3
6.854840e-45	0.4625320	0.618	0.280	1.161210e-40	6: T, proliferative	UBA2
1.052556e-44	0.5444320	0.870	0.612	1.783029e-40	6: T, proliferative	XRCC6
1.093611e-44	0.4360160	0.593	0.259	1.852576e-40	6: T, proliferative	EIF6
1.458579e-44	0.2983128	0.289	0.076	2.470832e-40	6: T, proliferative	AIMP2
1.586948e-44	0.5079979	0.835	0.516	2.688290e-40	6: T, proliferative	RTRAF
1.618627e-44	0.4327211	0.568	0.241	2.741954e-40	6: T, proliferative	NUDT5
2.293589e-44	-0.6850970	0.776	0.898	3.885339e-40	6: T, proliferative	RPS4Y1
2.607742e-44	-0.7252835	0.177	0.567	4.417514e-40	6: T, proliferative	PDCD4
2.988031e-44	0.3478660	0.363	0.112	5.061724e-40	6: T, proliferative	SEPTIN11
5.523811e-44	0.4531009	0.640	0.295	9.357335e-40	6: T, proliferative	ACP1
6.321981e-44	0.8467614	0.301	0.086	1.070944e-39	6: T, proliferative	IFI30
6.894605e-44	0.3879722	0.491	0.187	1.167946e-39	6: T, proliferative	RRP7A
7.278913e-44	0.3373660	0.407	0.136	1.233048e-39	6: T, proliferative	PFDN6
7.751748e-44	0.3885370	0.230	0.053	1.313146e-39	6: T, proliferative	HLA-DMB
8.177703e-44	0.6305268	0.370	0.122	1.385303e-39	6: T, proliferative	LRMP
8.665909e-44	0.4038655	0.593	0.255	1.468005e-39	6: T, proliferative	AKR1B1
8.911746e-44	-0.7228071	0.056	0.451	1.509650e-39	6: T, proliferative	TC2N
1.029794e-43	0.5468191	0.820	0.511	1.744471e-39	6: T, proliferative	ATP5PB
1.085679e-43	0.4688026	0.565	0.252	1.839141e-39	6: T, proliferative	CDC123
1.352683e-43	0.5295593	0.236	0.055	2.291445e-39	6: T, proliferative	KLRC1
1.380438e-43	0.5315004	0.683	0.354	2.338461e-39	6: T, proliferative	TRIM28
1.399611e-43	-0.4443030	1.000	1.000	2.370941e-39	6: T, proliferative	RPL14
1.492338e-43	0.4515985	0.661	0.315	2.528021e-39	6: T, proliferative	TWF2
1.587640e-43	0.4283077	0.531	0.219	2.689462e-39	6: T, proliferative	CCDC124
1.712756e-43	0.5339680	0.870	0.597	2.901409e-39	6: T, proliferative	NDUFB2
1.901384e-43	0.4184768	0.602	0.267	3.220945e-39	6: T, proliferative	UFD1
2.012409e-43	0.5248466	0.705	0.387	3.409021e-39	6: T, proliferative	UBE2L3
2.308802e-43	0.6838910	0.963	0.886	3.911111e-39	6: T, proliferative	NCL
3.293011e-43	0.5440051	0.764	0.468	5.578360e-39	6: T, proliferative	MDH2
3.973198e-43	0.4575470	0.602	0.269	6.730598e-39	6: T, proliferative	DECR1
4.479319e-43	0.2882485	0.320	0.092	7.587966e-39	6: T, proliferative	DPM2
6.180671e-43	-0.6376077	0.860	0.984	1.047006e-38	6: T, proliferative	PTPRC
6.339183e-43	0.4259079	0.438	0.163	1.073858e-38	6: T, proliferative	EEF1E1
7.564873e-43	0.6977819	0.807	0.534	1.281489e-38	6: T, proliferative	DYNLL1
8.086041e-43	0.4264001	0.537	0.227	1.369775e-38	6: T, proliferative	GLRX5
8.522002e-43	-0.6662348	0.261	0.628	1.443627e-38	6: T, proliferative	EIF4A2
9.322075e-43	0.4362616	0.494	0.197	1.579160e-38	6: T, proliferative	SF3B3
1.137948e-42	-0.9087831	0.407	0.738	1.927684e-38	6: T, proliferative	ZNF331
1.141839e-42	0.3994212	0.568	0.241	1.934276e-38	6: T, proliferative	ATG3
1.486802e-42	0.5331043	0.736	0.423	2.518642e-38	6: T, proliferative	TOMM5
1.786488e-42	-0.6831031	0.351	0.752	3.026310e-38	6: T, proliferative	SPOCK2
2.215482e-42	0.5187135	0.925	0.711	3.753026e-38	6: T, proliferative	CAPZB
3.336020e-42	0.4973610	0.975	0.803	5.651218e-38	6: T, proliferative	HNRNPK
3.399229e-42	0.5337376	0.854	0.600	5.758294e-38	6: T, proliferative	KHDRBS1
3.812053e-42	0.8358951	0.978	0.968	6.457618e-38	6: T, proliferative	NPM1
4.369941e-42	-0.4340174	1.000	0.999	7.402680e-38	6: T, proliferative	RPL23A
4.857294e-42	0.2546518	0.230	0.054	8.228257e-38	6: T, proliferative	SCCPDH
5.023850e-42	0.5505906	0.683	0.371	8.510401e-38	6: T, proliferative	DCTN3
5.296603e-42	0.3990375	0.543	0.229	8.972445e-38	6: T, proliferative	SUCLG1
6.178450e-42	0.3569874	0.463	0.174	1.046630e-37	6: T, proliferative	NUDCD2
6.270678e-42	0.8686462	0.702	0.427	1.062253e-37	6: T, proliferative	C1QBP
7.150778e-42	-0.8718771	0.370	0.718	1.211342e-37	6: T, proliferative	DNAJB1
8.824064e-42	-0.6653287	0.519	0.792	1.494796e-37	6: T, proliferative	GSTK1
1.017114e-41	0.4230808	0.578	0.255	1.722991e-37	6: T, proliferative	ILK
1.175761e-41	0.4298650	0.488	0.192	1.991739e-37	6: T, proliferative	DCK
1.243634e-41	0.3745496	0.413	0.146	2.106716e-37	6: T, proliferative	TARS
1.291672e-41	0.3655276	0.376	0.125	2.188092e-37	6: T, proliferative	GART
1.299138e-41	0.4608998	0.665	0.327	2.200739e-37	6: T, proliferative	SEC11A
1.365299e-41	0.2662593	0.280	0.075	2.312816e-37	6: T, proliferative	SEPHS1
1.536883e-41	-0.6813777	0.214	0.586	2.603480e-37	6: T, proliferative	ARID5A
1.811406e-41	0.2899465	0.171	0.032	3.068522e-37	6: T, proliferative	LAT2
2.127478e-41	0.4562011	0.575	0.261	3.603948e-37	6: T, proliferative	MRPL14
2.391533e-41	0.5254391	0.807	0.507	4.051257e-37	6: T, proliferative	BLOC1S1
2.453145e-41	-0.4192172	1.000	1.000	4.155628e-37	6: T, proliferative	RPL18
2.474313e-41	0.4969257	0.748	0.435	4.191486e-37	6: T, proliferative	NDUFB7
2.649210e-41	0.4759564	0.972	0.821	4.487762e-37	6: T, proliferative	PCBP1
2.743440e-41	0.4609510	0.612	0.284	4.647387e-37	6: T, proliferative	CMC2
2.804108e-41	0.3557052	0.432	0.156	4.750160e-37	6: T, proliferative	UQCRHL
3.353972e-41	-0.6404120	0.155	0.537	5.681629e-37	6: T, proliferative	RNASET2
3.363735e-41	-0.5256810	0.941	0.971	5.698168e-37	6: T, proliferative	RPL36AL
3.364346e-41	0.2915890	0.329	0.099	5.699202e-37	6: T, proliferative	AP1B1
5.472673e-41	1.0295152	0.584	0.287	9.270708e-37	6: T, proliferative	HLA-DPB1
6.087465e-41	0.3029202	0.332	0.102	1.031217e-36	6: T, proliferative	PGD
6.187731e-41	0.4651251	0.708	0.373	1.048202e-36	6: T, proliferative	DNAJC15
6.524275e-41	0.3815639	0.298	0.085	1.105212e-36	6: T, proliferative	HAVCR2
6.701311e-41	0.2736218	0.301	0.086	1.135202e-36	6: T, proliferative	LYRM4
9.689999e-41	0.3600358	0.432	0.158	1.641486e-36	6: T, proliferative	POLR2H
1.014150e-40	0.3165701	0.233	0.056	1.717970e-36	6: T, proliferative	HIST1H2BN
1.046836e-40	0.3578735	0.404	0.140	1.773340e-36	6: T, proliferative	ITGAE
1.187168e-40	0.2621386	0.273	0.073	2.011063e-36	6: T, proliferative	TBC1D7
1.196851e-40	0.4279069	0.220	0.052	2.027466e-36	6: T, proliferative	IRF8
1.287911e-40	0.4131621	0.553	0.237	2.181722e-36	6: T, proliferative	CHD4
1.685880e-40	0.5087466	0.804	0.537	2.855880e-36	6: T, proliferative	NDUFB9
1.909146e-40	0.3320523	0.410	0.144	3.234093e-36	6: T, proliferative	GUSB
2.175450e-40	0.2943927	0.252	0.065	3.685213e-36	6: T, proliferative	ARL3
2.258137e-40	0.4790697	0.935	0.713	3.825285e-36	6: T, proliferative	COX7A2
2.820294e-40	-0.5540144	0.012	0.380	4.777578e-36	6: T, proliferative	PHF1
3.054995e-40	0.6048387	0.997	0.999	5.175161e-36	6: T, proliferative	TMSB10
3.475640e-40	0.3719713	0.503	0.204	5.887734e-36	6: T, proliferative	IAH1
4.135170e-40	0.5067925	0.820	0.517	7.004977e-36	6: T, proliferative	PTP4A2
5.050447e-40	0.4547449	0.661	0.333	8.555458e-36	6: T, proliferative	GTF3C6
5.793267e-40	-0.4604633	1.000	0.999	9.813794e-36	6: T, proliferative	RPL17
6.523281e-40	0.3966255	0.571	0.255	1.105044e-35	6: T, proliferative	NDUFS3
6.765530e-40	0.7976124	0.730	0.466	1.146081e-35	6: T, proliferative	RPL22L1
7.196545e-40	0.4582574	0.795	0.467	1.219095e-35	6: T, proliferative	PSMA1
7.945521e-40	0.3301365	0.295	0.086	1.345971e-35	6: T, proliferative	SAMD1
8.099451e-40	0.4819578	0.910	0.647	1.372047e-35	6: T, proliferative	ATP5PO
8.686703e-40	0.3675996	0.441	0.167	1.471528e-35	6: T, proliferative	FARSA
8.925960e-40	-0.6462638	0.401	0.726	1.512058e-35	6: T, proliferative	HLA-F
9.979909e-40	0.5662121	0.773	0.463	1.690597e-35	6: T, proliferative	IFI16
1.135864e-39	0.5093817	0.755	0.441	1.924154e-35	6: T, proliferative	NDUFB1
1.191615e-39	0.5459544	0.922	0.726	2.018596e-35	6: T, proliferative	PGK1
1.357484e-39	-0.6787164	0.478	0.801	2.299578e-35	6: T, proliferative	PLAAT4
1.445033e-39	0.5160844	0.764	0.474	2.447887e-35	6: T, proliferative	HNRNPM
1.942680e-39	-0.6940738	0.444	0.733	3.290900e-35	6: T, proliferative	GAS5
2.004745e-39	0.3561170	0.475	0.187	3.396038e-35	6: T, proliferative	UCHL5
2.104001e-39	0.7831692	0.230	0.056	3.564177e-35	6: T, proliferative	FGFBP2
2.585927e-39	0.4851977	0.866	0.597	4.380561e-35	6: T, proliferative	COPE
2.778857e-39	0.5020667	0.665	0.365	4.707384e-35	6: T, proliferative	POLR2E
3.995452e-39	0.5090532	0.680	0.384	6.768295e-35	6: T, proliferative	ADRM1
4.188031e-39	0.5063192	0.975	0.785	7.094525e-35	6: T, proliferative	PSMB9
5.115214e-39	-0.7004419	0.199	0.566	8.665172e-35	6: T, proliferative	NSMCE3
6.706916e-39	0.2700129	0.283	0.080	1.136152e-34	6: T, proliferative	CPSF3
7.394759e-39	0.3519536	0.382	0.134	1.252672e-34	6: T, proliferative	RUVBL1
7.408368e-39	0.3967959	0.475	0.193	1.254978e-34	6: T, proliferative	HDAC2
8.137854e-39	0.3497862	0.441	0.167	1.378552e-34	6: T, proliferative	CHCHD3
8.892525e-39	-0.8211917	0.202	0.559	1.506394e-34	6: T, proliferative	PIK3R1
9.562502e-39	0.3947095	0.537	0.233	1.619888e-34	6: T, proliferative	SNX5
1.362813e-38	-0.6865576	0.531	0.802	2.308606e-34	6: T, proliferative	STK17B
1.372537e-38	0.4486052	0.581	0.276	2.325078e-34	6: T, proliferative	SNRPA1
1.527451e-38	0.4603053	0.559	0.254	2.587503e-34	6: T, proliferative	CAPRIN1
1.851219e-38	0.4960540	0.786	0.497	3.135965e-34	6: T, proliferative	UQCRFS1
2.476004e-38	0.3424919	0.450	0.172	4.194351e-34	6: T, proliferative	GLO1
2.577499e-38	0.4828759	0.848	0.557	4.366283e-34	6: T, proliferative	COX7B
2.596474e-38	0.4944032	0.606	0.300	4.398426e-34	6: T, proliferative	EIF4G1
4.164757e-38	-0.7669354	0.273	0.624	7.055099e-34	6: T, proliferative	NR3C1
4.244654e-38	-0.5815927	0.205	0.573	7.190443e-34	6: T, proliferative	N4BP2L2
4.951568e-38	0.4125336	0.562	0.260	8.387956e-34	6: T, proliferative	PCMT1
5.842747e-38	-0.5571413	0.115	0.483	9.897614e-34	6: T, proliferative	SERINC1
9.891041e-38	0.4832306	0.807	0.521	1.675542e-33	6: T, proliferative	ATP5MPL
1.010743e-37	0.3368841	0.491	0.196	1.712199e-33	6: T, proliferative	ZCRB1
1.230108e-37	0.3280767	0.363	0.124	2.083802e-33	6: T, proliferative	CDK5RAP2
1.268444e-37	0.2917263	0.329	0.105	2.148744e-33	6: T, proliferative	UTP11
1.354513e-37	0.5515719	0.584	0.306	2.294544e-33	6: T, proliferative	TKT
1.777981e-37	0.2678615	0.304	0.092	3.011900e-33	6: T, proliferative	AP1S1
1.813209e-37	0.4716777	0.922	0.718	3.071576e-33	6: T, proliferative	COX5B
2.178457e-37	0.2940664	0.339	0.110	3.690307e-33	6: T, proliferative	MRPL58
2.765290e-37	0.4244189	0.686	0.360	4.684402e-33	6: T, proliferative	RAB5IF
2.844485e-37	0.4416277	0.842	0.534	4.818557e-33	6: T, proliferative	NDUFB4
2.944245e-37	0.2970500	0.351	0.116	4.987550e-33	6: T, proliferative	CBX1
4.255633e-37	0.3913496	0.460	0.188	7.209042e-33	6: T, proliferative	ZFP91
4.269042e-37	0.5817581	0.618	0.333	7.231756e-33	6: T, proliferative	SLIRP
4.275282e-37	0.4584191	0.708	0.399	7.242328e-33	6: T, proliferative	NDUFS8
4.971425e-37	0.6419948	0.935	0.833	8.421595e-33	6: T, proliferative	SUB1
5.270213e-37	0.3599596	0.435	0.169	8.927740e-33	6: T, proliferative	RPA1
5.856737e-37	-0.6559442	0.429	0.742	9.921313e-33	6: T, proliferative	CD44
6.147424e-37	0.4133008	0.435	0.173	1.041374e-32	6: T, proliferative	POP4
6.148401e-37	0.2580816	0.205	0.048	1.041539e-32	6: T, proliferative	HIST1H2AK
7.033565e-37	0.4438529	0.637	0.332	1.191486e-32	6: T, proliferative	PTBP1
8.274538e-37	0.5126265	0.798	0.537	1.401707e-32	6: T, proliferative	ACTR2
8.525522e-37	0.3178181	0.376	0.133	1.444223e-32	6: T, proliferative	POLDIP2
9.080290e-37	0.6875059	0.863	0.620	1.538201e-32	6: T, proliferative	FAM107B
9.777910e-37	0.2529400	0.276	0.079	1.656378e-32	6: T, proliferative	AIFM1
9.887340e-37	0.3154089	0.379	0.134	1.674915e-32	6: T, proliferative	MTX1
1.087941e-36	0.3284985	0.320	0.102	1.842972e-32	6: T, proliferative	TESC
1.524843e-36	0.5104648	0.739	0.465	2.583084e-32	6: T, proliferative	TUFM
2.139787e-36	-0.6865234	0.283	0.631	3.624799e-32	6: T, proliferative	PDE4B
2.281681e-36	0.4737547	0.360	0.126	3.865168e-32	6: T, proliferative	IRF4
3.211987e-36	0.3487114	0.376	0.135	5.441105e-32	6: T, proliferative	FAM136A
3.534598e-36	0.4248455	0.512	0.230	5.987608e-32	6: T, proliferative	TIMM8B
5.585975e-36	0.4451097	0.904	0.689	9.462642e-32	6: T, proliferative	ATP5F1D
8.066151e-36	-0.6778469	0.345	0.665	1.366406e-31	6: T, proliferative	CDKN1B
8.832215e-36	0.2849518	0.186	0.042	1.496177e-31	6: T, proliferative	AFF3
9.969659e-36	0.4890104	0.783	0.482	1.688860e-31	6: T, proliferative	EIF3A
1.102470e-35	-0.5017858	0.012	0.349	1.867584e-31	6: T, proliferative	SELENOM
1.144245e-35	-0.8120229	0.596	0.835	1.938351e-31	6: T, proliferative	IRF1
1.265834e-35	0.5397288	0.724	0.435	2.144323e-31	6: T, proliferative	C17orf49
1.265914e-35	0.3733916	0.419	0.163	2.144458e-31	6: T, proliferative	OXCT1
1.292235e-35	0.4303057	0.512	0.233	2.189046e-31	6: T, proliferative	NOP56
1.577130e-35	0.4634607	0.873	0.634	2.671657e-31	6: T, proliferative	TMEM258
1.622475e-35	-0.9255125	0.248	0.580	2.748473e-31	6: T, proliferative	GPR183
1.808896e-35	0.4251910	0.376	0.141	3.064269e-31	6: T, proliferative	TOMM40
2.007686e-35	0.2660056	0.280	0.083	3.401020e-31	6: T, proliferative	PRPS2
2.066203e-35	0.3945138	0.484	0.204	3.500149e-31	6: T, proliferative	CKAP2
2.497610e-35	0.4915473	0.845	0.600	4.230951e-31	6: T, proliferative	ATP5MD
2.606123e-35	0.3363696	0.342	0.118	4.414773e-31	6: T, proliferative	BZW2
3.857967e-35	0.4645278	0.789	0.496	6.535397e-31	6: T, proliferative	MICOS10
3.948810e-35	0.4292095	0.711	0.408	6.689284e-31	6: T, proliferative	ELOC
4.624027e-35	0.2540850	0.286	0.086	7.833101e-31	6: T, proliferative	ERAL1
4.645194e-35	0.3428332	0.413	0.160	7.868959e-31	6: T, proliferative	TIMM23
4.903083e-35	0.3942439	0.621	0.312	8.305823e-31	6: T, proliferative	PFDN2
5.354057e-35	-0.6845088	0.096	0.447	9.069772e-31	6: T, proliferative	GZMM
7.088045e-35	0.4629702	0.531	0.256	1.200715e-30	6: T, proliferative	RAD23B
7.455645e-35	0.3397074	0.481	0.202	1.262986e-30	6: T, proliferative	PGP
8.751538e-35	-0.4252042	0.994	0.997	1.482511e-30	6: T, proliferative	RPL13A
8.836934e-35	0.4054186	0.475	0.209	1.496977e-30	6: T, proliferative	PRPF19
9.161264e-35	-0.6057896	0.245	0.590	1.551918e-30	6: T, proliferative	IRF9
1.011992e-34	0.4222880	0.609	0.311	1.714315e-30	6: T, proliferative	SRSF4
1.030909e-34	0.4150491	0.575	0.285	1.746360e-30	6: T, proliferative	RPS19BP1
1.070471e-34	-0.6125574	0.298	0.634	1.813378e-30	6: T, proliferative	YPEL3
1.336522e-34	0.4327935	0.491	0.219	2.264068e-30	6: T, proliferative	GARS
1.729070e-34	0.4581875	0.615	0.320	2.929045e-30	6: T, proliferative	HNRNPUL2
2.080023e-34	-0.5308300	0.093	0.434	3.523558e-30	6: T, proliferative	NME3
2.198079e-34	0.3308976	0.354	0.127	3.723546e-30	6: T, proliferative	IPO5
2.217585e-34	-0.5819728	0.137	0.481	3.756590e-30	6: T, proliferative	SBDS
2.315033e-34	0.5205501	0.888	0.670	3.921666e-30	6: T, proliferative	SEC61B
2.338099e-34	-0.5675319	0.202	0.541	3.960740e-30	6: T, proliferative	TNFRSF14
2.464051e-34	0.3918130	0.463	0.195	4.174103e-30	6: T, proliferative	ATOX1
2.774197e-34	0.3219165	0.320	0.106	4.699491e-30	6: T, proliferative	PALM2-AKAP2
2.905793e-34	0.3586012	0.525	0.235	4.922414e-30	6: T, proliferative	DCTN2
3.009038e-34	0.4806640	0.506	0.241	5.097310e-30	6: T, proliferative	MRPL4
3.216666e-34	0.3340516	0.385	0.144	5.449032e-30	6: T, proliferative	ACADM
3.322084e-34	0.3519632	0.503	0.220	5.627610e-30	6: T, proliferative	PFKL
5.961192e-34	-0.5888039	0.171	0.510	1.009826e-29	6: T, proliferative	STAT4
6.519392e-34	-0.5338121	0.047	0.381	1.104385e-29	6: T, proliferative	PIK3IP1
6.601901e-34	0.3971249	0.665	0.355	1.118362e-29	6: T, proliferative	PSMD4
6.852584e-34	0.4296358	0.630	0.306	1.160828e-29	6: T, proliferative	CYTOR
6.952959e-34	0.4154248	0.652	0.350	1.177831e-29	6: T, proliferative	PSMD7
7.650824e-34	0.2652729	0.314	0.103	1.296050e-29	6: T, proliferative	ALDH16A1
8.469027e-34	-0.9059210	0.224	0.558	1.434653e-29	6: T, proliferative	CCR7
1.027745e-33	0.3696252	0.575	0.277	1.740999e-29	6: T, proliferative	GET3
1.101613e-33	0.3457200	0.438	0.180	1.866132e-29	6: T, proliferative	PFKP
1.289061e-33	0.4381836	0.733	0.447	2.183669e-29	6: T, proliferative	PSMC5
1.426496e-33	0.4302556	0.873	0.581	2.416485e-29	6: T, proliferative	TRAPPC1
1.617568e-33	0.3667053	0.543	0.251	2.740161e-29	6: T, proliferative	SNRNP40
1.812436e-33	-0.4736284	1.000	1.000	3.070267e-29	6: T, proliferative	RPS19
2.103845e-33	0.2547048	0.283	0.087	3.563914e-29	6: T, proliferative	ITGB3BP
2.596604e-33	0.4061409	0.696	0.393	4.398648e-29	6: T, proliferative	ILF3
3.320043e-33	0.3740320	0.543	0.255	5.624153e-29	6: T, proliferative	MRPS18C
4.919630e-33	0.4226089	0.870	0.631	8.333852e-29	6: T, proliferative	ARHGDIA
6.211677e-33	0.4509840	0.997	0.973	1.052258e-28	6: T, proliferative	SERF2
6.599749e-33	0.2866766	0.339	0.119	1.117997e-28	6: T, proliferative	PPP5C
7.258190e-33	-0.5767545	0.575	0.822	1.229537e-28	6: T, proliferative	C12orf57
7.581254e-33	0.3962147	0.575	0.286	1.284264e-28	6: T, proliferative	PSMB7
7.696654e-33	0.3286599	0.432	0.177	1.303813e-28	6: T, proliferative	ELP5
8.119849e-33	0.4208043	0.655	0.358	1.375502e-28	6: T, proliferative	SNRNP70
1.221543e-32	0.4048230	0.714	0.398	2.069293e-28	6: T, proliferative	TRA2B
1.296262e-32	-0.4080629	0.994	0.999	2.195868e-28	6: T, proliferative	NACA
1.323844e-32	0.3421094	0.466	0.201	2.242592e-28	6: T, proliferative	HIKESHI
1.344806e-32	0.5302314	0.612	0.328	2.278101e-28	6: T, proliferative	ODC1
1.544037e-32	0.3125563	0.382	0.147	2.615598e-28	6: T, proliferative	TRNAU1AP
1.714645e-32	0.4543917	0.587	0.310	2.904608e-28	6: T, proliferative	ETFB
2.000914e-32	0.4849753	0.612	0.319	3.389548e-28	6: T, proliferative	BRD7
2.565521e-32	0.2897987	0.370	0.138	4.345992e-28	6: T, proliferative	MPDU1
3.050702e-32	0.2806296	0.335	0.118	5.167889e-28	6: T, proliferative	CISD1
3.260873e-32	-0.5143993	0.444	0.726	5.523918e-28	6: T, proliferative	ATP6V1G1
3.466605e-32	0.3227943	0.379	0.147	5.872429e-28	6: T, proliferative	PDHA1
3.604216e-32	0.3633865	0.457	0.199	6.105542e-28	6: T, proliferative	EIF2S1
4.493550e-32	0.3302510	0.407	0.163	7.612074e-28	6: T, proliferative	IARS
4.566571e-32	0.3190214	0.351	0.129	7.735772e-28	6: T, proliferative	MTA2
4.871626e-32	0.3758389	0.565	0.280	8.252535e-28	6: T, proliferative	UBE2M
5.699144e-32	0.3740623	0.565	0.278	9.654350e-28	6: T, proliferative	RAB8A
6.499069e-32	0.3778726	0.730	0.421	1.100942e-27	6: T, proliferative	SUMO1
7.138815e-32	0.5311349	0.944	0.828	1.209315e-27	6: T, proliferative	TAGLN2
7.306720e-32	-0.5943631	0.540	0.831	1.237758e-27	6: T, proliferative	FYB1
8.260990e-32	0.2633569	0.301	0.099	1.399412e-27	6: T, proliferative	HPF1
9.630375e-32	-0.6273297	0.214	0.551	1.631386e-27	6: T, proliferative	SYTL3
1.008620e-31	0.3269727	0.497	0.219	1.708602e-27	6: T, proliferative	USP48
1.334559e-31	0.4233102	0.730	0.440	2.260743e-27	6: T, proliferative	RAD23A
1.364945e-31	0.4567384	0.683	0.400	2.312216e-27	6: T, proliferative	NOP10
1.445482e-31	0.3326713	0.516	0.235	2.448646e-27	6: T, proliferative	PBRM1
1.622771e-31	0.3346342	0.438	0.184	2.748974e-27	6: T, proliferative	HDLBP
1.830910e-31	0.3159907	0.385	0.151	3.101561e-27	6: T, proliferative	MCTS1
2.071563e-31	0.5930877	0.202	0.055	3.509228e-27	6: T, proliferative	CTSH
2.371278e-31	-0.3777307	1.000	1.000	4.016945e-27	6: T, proliferative	RPS8
2.726534e-31	-0.7155749	0.270	0.587	4.618748e-27	6: T, proliferative	GIMAP7
2.840192e-31	0.3205272	0.373	0.144	4.811285e-27	6: T, proliferative	EXOSC9
2.858291e-31	0.3768110	0.540	0.264	4.841946e-27	6: T, proliferative	SNF8
2.927529e-31	0.3460794	0.401	0.163	4.959234e-27	6: T, proliferative	PSMB5
2.958362e-31	0.3485597	0.457	0.201	5.011466e-27	6: T, proliferative	PSMD3
3.368543e-31	-0.5844735	0.168	0.499	5.706311e-27	6: T, proliferative	SOCS3
3.621142e-31	0.2820315	0.292	0.097	6.134214e-27	6: T, proliferative	SLC1A5
4.103890e-31	0.5580546	0.661	0.436	6.951990e-27	6: T, proliferative	GPI
4.771197e-31	0.4580774	0.686	0.406	8.082408e-27	6: T, proliferative	SRI
5.466357e-31	0.3718974	0.447	0.198	9.260010e-27	6: T, proliferative	LYPLA1
6.654950e-31	0.3762131	0.528	0.255	1.127349e-26	6: T, proliferative	SRSF1
6.957315e-31	-0.6264692	0.183	0.531	1.178569e-26	6: T, proliferative	TCF7
7.210879e-31	-0.5646384	0.090	0.410	1.221523e-26	6: T, proliferative	ALG13
9.516289e-31	0.2960574	0.385	0.152	1.612059e-26	6: T, proliferative	YIF1B
1.223314e-30	-0.6348157	0.155	0.474	2.072294e-26	6: T, proliferative	GIMAP5
1.403210e-30	-0.5382688	0.283	0.601	2.377037e-26	6: T, proliferative	RSRP1
1.593890e-30	0.3644747	0.450	0.201	2.700050e-26	6: T, proliferative	TIMM17A
1.707878e-30	0.5343826	0.960	0.880	2.893146e-26	6: T, proliferative	CALM2
1.834845e-30	0.3323671	0.444	0.193	3.108228e-26	6: T, proliferative	AKR7A2
1.947715e-30	0.3299238	0.419	0.176	3.299430e-26	6: T, proliferative	RTCB
1.974473e-30	0.3878419	0.910	0.690	3.344758e-26	6: T, proliferative	NDUFA11
2.050782e-30	0.4037077	0.854	0.596	3.474025e-26	6: T, proliferative	SF3B2
2.222281e-30	0.2769774	0.329	0.118	3.764545e-26	6: T, proliferative	TEX30
2.385770e-30	-0.7003836	0.512	0.794	4.041495e-26	6: T, proliferative	CD7
2.829282e-30	0.3224903	0.410	0.171	4.792804e-26	6: T, proliferative	SLC25A11
3.038183e-30	-0.5896372	0.581	0.807	5.146682e-26	6: T, proliferative	FYN
3.344699e-30	0.3069464	0.261	0.084	5.665920e-26	6: T, proliferative	BOP1
3.389920e-30	0.4342486	0.823	0.602	5.742524e-26	6: T, proliferative	EWSR1
3.542403e-30	0.3814659	0.568	0.294	6.000831e-26	6: T, proliferative	MRPS24
4.031783e-30	0.2615246	0.267	0.086	6.829840e-26	6: T, proliferative	COMTD1
4.287374e-30	0.2772603	0.354	0.134	7.262812e-26	6: T, proliferative	DRG1
4.872954e-30	0.3323160	0.481	0.217	8.254785e-26	6: T, proliferative	TIPRL
4.873927e-30	0.3647658	0.472	0.217	8.256432e-26	6: T, proliferative	AKR1A1
4.959891e-30	0.3692739	0.652	0.363	8.402056e-26	6: T, proliferative	SF3B4
5.217891e-30	0.2824368	0.385	0.152	8.839108e-26	6: T, proliferative	PANK2
5.329052e-30	0.2572881	0.307	0.107	9.027415e-26	6: T, proliferative	HRAS
5.690279e-30	0.3441049	0.528	0.256	9.639332e-26	6: T, proliferative	NDUFA9
5.981457e-30	0.3658753	0.407	0.172	1.013259e-25	6: T, proliferative	YARS
6.260617e-30	-0.5257811	0.935	0.985	1.060548e-25	6: T, proliferative	MT-ND4
7.445650e-30	0.2564380	0.345	0.127	1.261293e-25	6: T, proliferative	FAM192A
8.323346e-30	-0.5617330	0.773	0.962	1.409975e-25	6: T, proliferative	FTL
9.023280e-30	0.3021395	0.450	0.193	1.528544e-25	6: T, proliferative	CHCHD5
9.845558e-30	0.3173024	0.438	0.189	1.667838e-25	6: T, proliferative	SRPK1
1.007881e-29	-0.5785669	0.407	0.672	1.707350e-25	6: T, proliferative	PCED1B-AS1
1.066135e-29	0.3006361	0.413	0.172	1.806032e-25	6: T, proliferative	CYB5B
1.132104e-29	-0.6821096	0.087	0.399	1.917785e-25	6: T, proliferative	TXNIP
1.239339e-29	0.4316186	0.373	0.154	2.099441e-25	6: T, proliferative	CD59
1.369653e-29	0.3279081	0.475	0.216	2.320191e-25	6: T, proliferative	PSMC2
1.418552e-29	0.3739275	0.500	0.238	2.403027e-25	6: T, proliferative	TADA3
1.422400e-29	0.3007180	0.391	0.158	2.409546e-25	6: T, proliferative	PLEKHJ1
1.896519e-29	0.2609354	0.289	0.098	3.212704e-25	6: T, proliferative	NUP62
1.997777e-29	0.2509192	0.317	0.112	3.384234e-25	6: T, proliferative	HAUS2
2.035500e-29	0.2711689	0.304	0.107	3.448137e-25	6: T, proliferative	TSFM
2.379861e-29	0.3253109	0.441	0.193	4.031484e-25	6: T, proliferative	NFATC2IP
2.485025e-29	-0.5708975	0.196	0.510	4.209633e-25	6: T, proliferative	IL10RA
2.510649e-29	0.4951107	0.509	0.259	4.253040e-25	6: T, proliferative	SDF2L1
2.763293e-29	-0.5611909	0.398	0.675	4.681019e-25	6: T, proliferative	EML4
2.801508e-29	0.4259669	0.894	0.664	4.745754e-25	6: T, proliferative	UQCR10
3.043770e-29	0.3812047	0.994	0.932	5.156147e-25	6: T, proliferative	ATP5MC2
3.234129e-29	0.3533450	0.472	0.218	5.478615e-25	6: T, proliferative	KXD1
3.236633e-29	0.3864375	0.606	0.328	5.482856e-25	6: T, proliferative	MPC2
3.882580e-29	0.5697996	0.481	0.244	6.577091e-25	6: T, proliferative	PPP1R14B
4.996726e-29	0.3803784	0.984	0.845	8.464454e-25	6: T, proliferative	SNRPD2
4.997307e-29	-0.5349736	0.171	0.479	8.465438e-25	6: T, proliferative	CDK17
5.757124e-29	0.2588215	0.286	0.098	9.752568e-25	6: T, proliferative	AAAS
6.093586e-29	0.4485279	0.789	0.543	1.032254e-24	6: T, proliferative	SELENOH
6.266080e-29	1.7970056	0.289	0.102	1.061474e-24	6: T, proliferative	GNLY
1.148212e-28	-0.5530479	0.339	0.630	1.945071e-24	6: T, proliferative	ELF1
1.247579e-28	0.2617481	0.329	0.122	2.113398e-24	6: T, proliferative	PDS5B
1.255405e-28	0.4030861	0.565	0.294	2.126656e-24	6: T, proliferative	LIMS1
1.276521e-28	-0.9486321	0.702	0.866	2.162426e-24	6: T, proliferative	DUSP2
1.349776e-28	0.4074208	0.671	0.404	2.286521e-24	6: T, proliferative	UBE2N
1.494679e-28	0.3529267	0.475	0.222	2.531987e-24	6: T, proliferative	DHX15
1.901694e-28	0.3764864	0.922	0.688	3.221470e-24	6: T, proliferative	NDUFB11
1.919299e-28	0.4030815	0.422	0.193	3.251292e-24	6: T, proliferative	ATIC
2.086816e-28	0.5569359	0.565	0.329	3.535067e-24	6: T, proliferative	PRMT1
2.278066e-28	-0.4739324	0.161	0.466	3.859044e-24	6: T, proliferative	TMEM259
2.890300e-28	0.5382198	0.425	0.201	4.896169e-24	6: T, proliferative	CDKN2D
3.530683e-28	0.2764587	0.348	0.135	5.980977e-24	6: T, proliferative	TIMM50
4.368307e-28	0.4159778	0.882	0.688	7.399913e-24	6: T, proliferative	RBM3
4.416496e-28	-0.3825626	0.991	1.000	7.481545e-24	6: T, proliferative	RPL36
4.420816e-28	0.3571855	0.547	0.276	7.488862e-24	6: T, proliferative	PDAP1
4.442316e-28	-0.6153930	0.081	0.381	7.525284e-24	6: T, proliferative	CHMP1B
4.472371e-28	0.4475007	0.655	0.399	7.576197e-24	6: T, proliferative	TAF15
4.607732e-28	0.4621649	0.708	0.451	7.805497e-24	6: T, proliferative	GTF3A
5.076090e-28	-0.5260250	0.124	0.430	8.598897e-24	6: T, proliferative	FLT3LG
6.487288e-28	-0.5610363	0.525	0.789	1.098947e-23	6: T, proliferative	CD2
6.767543e-28	0.4460549	0.640	0.382	1.146422e-23	6: T, proliferative	P4HB
6.778753e-28	-0.5181234	0.134	0.444	1.148321e-23	6: T, proliferative	PBXIP1
7.070309e-28	0.3826581	0.649	0.380	1.197710e-23	6: T, proliferative	NDUFV1
9.113342e-28	-0.4934236	0.382	0.664	1.543800e-23	6: T, proliferative	ICAM3
1.067987e-27	-0.5305339	0.643	0.809	1.809170e-23	6: T, proliferative	SF1
1.174673e-27	0.3968172	0.519	0.268	1.989895e-23	6: T, proliferative	SUPT4H1
1.177062e-27	0.3684569	0.643	0.371	1.993942e-23	6: T, proliferative	SF3A2
1.217486e-27	0.3177034	0.413	0.181	2.062422e-23	6: T, proliferative	MRPS18B
1.446782e-27	-0.5546714	0.264	0.557	2.450849e-23	6: T, proliferative	IDS
1.628575e-27	0.2508099	0.286	0.100	2.758805e-23	6: T, proliferative	THOC6
1.654445e-27	0.4707645	0.848	0.641	2.802631e-23	6: T, proliferative	LRRFIP1
1.855971e-27	0.2882340	0.432	0.190	3.144015e-23	6: T, proliferative	URM1
2.309239e-27	0.3205863	0.578	0.295	3.911851e-23	6: T, proliferative	CHMP4A
2.309945e-27	-0.5760388	0.425	0.679	3.913047e-23	6: T, proliferative	LINC01578
2.485631e-27	0.2808061	0.373	0.151	4.210659e-23	6: T, proliferative	COA6
2.508951e-27	0.3669798	0.537	0.277	4.250163e-23	6: T, proliferative	CTCF
2.544418e-27	0.4744715	0.248	0.082	4.310245e-23	6: T, proliferative	ID3
2.604613e-27	-0.5226687	0.217	0.508	4.412215e-23	6: T, proliferative	MPHOSPH8
3.345869e-27	0.3174266	0.494	0.237	5.667901e-23	6: T, proliferative	PSMD12
3.616471e-27	-0.4567767	0.733	0.856	6.126302e-23	6: T, proliferative	CNBP
3.700873e-27	0.4001138	0.658	0.386	6.269278e-23	6: T, proliferative	MOB1A
3.939943e-27	-0.5194209	0.658	0.851	6.674263e-23	6: T, proliferative	EVL
4.021115e-27	0.3351692	0.466	0.221	6.811768e-23	6: T, proliferative	CISD2
4.332407e-27	0.3207533	0.463	0.213	7.339098e-23	6: T, proliferative	DCP2
4.474596e-27	0.3510159	0.981	0.877	7.579966e-23	6: T, proliferative	YWHAB
5.354172e-27	0.3756860	0.773	0.512	9.069968e-23	6: T, proliferative	NDUFC2
6.147158e-27	0.3429615	0.522	0.263	1.041329e-22	6: T, proliferative	DNAJC7
6.501543e-27	0.3648656	0.960	0.778	1.101361e-22	6: T, proliferative	NDUFA13
7.210423e-27	-0.6015941	0.373	0.658	1.221446e-22	6: T, proliferative	SOCS1
7.857245e-27	0.3786944	0.922	0.790	1.331017e-22	6: T, proliferative	NDUFA4
8.152762e-27	0.3269513	0.500	0.246	1.381078e-22	6: T, proliferative	IER3IP1
8.409071e-27	0.3578333	0.733	0.453	1.424497e-22	6: T, proliferative	SF3B6
8.547075e-27	0.3452852	0.522	0.269	1.447875e-22	6: T, proliferative	RBM42
8.578970e-27	-0.3170343	1.000	1.000	1.453277e-22	6: T, proliferative	RPL6
9.742179e-27	0.3742005	0.752	0.488	1.650325e-22	6: T, proliferative	THRAP3
1.002355e-26	0.3141964	0.500	0.242	1.697989e-22	6: T, proliferative	LAGE3
1.015976e-26	0.2726797	0.360	0.146	1.721063e-22	6: T, proliferative	RTCA
1.051768e-26	0.3864561	0.537	0.286	1.781696e-22	6: T, proliferative	SYNCRIP
1.092766e-26	0.3153312	0.329	0.130	1.851146e-22	6: T, proliferative	DKC1
1.226039e-26	0.3570399	0.500	0.253	2.076909e-22	6: T, proliferative	OLA1
1.237066e-26	0.2985382	0.205	0.060	2.095590e-22	6: T, proliferative	HIST1H2BK
1.470337e-26	0.2833578	0.425	0.189	2.490750e-22	6: T, proliferative	UBE2V2
1.661414e-26	0.3791281	0.780	0.529	2.814435e-22	6: T, proliferative	PABPN1
2.074746e-26	-0.5015541	0.351	0.631	3.514620e-22	6: T, proliferative	KMT2E
2.402580e-26	-0.5105644	0.425	0.666	4.069970e-22	6: T, proliferative	STK4
2.547889e-26	0.2936547	0.469	0.219	4.316124e-22	6: T, proliferative	FRG1
2.881473e-26	0.3367724	0.488	0.243	4.881215e-22	6: T, proliferative	RNF126
2.980262e-26	0.2978407	0.422	0.189	5.048564e-22	6: T, proliferative	EIF2AK1
3.101026e-26	1.2639849	0.957	0.937	5.253139e-22	6: T, proliferative	CD74
3.286329e-26	-0.4901012	0.118	0.409	5.567042e-22	6: T, proliferative	P2RY10
3.804245e-26	0.3663558	0.658	0.387	6.444392e-22	6: T, proliferative	GTF2A2
4.585734e-26	-0.5023909	0.323	0.602	7.768233e-22	6: T, proliferative	CCNL1
4.611113e-26	0.4106366	0.655	0.404	7.811225e-22	6: T, proliferative	EIF4A3
4.924480e-26	0.3204074	0.478	0.231	8.342069e-22	6: T, proliferative	PMF1
4.997660e-26	0.3788753	0.596	0.330	8.466036e-22	6: T, proliferative	SRRT
5.333059e-26	-0.2991227	1.000	1.000	9.034203e-22	6: T, proliferative	RPS7
5.390507e-26	0.3387220	0.509	0.259	9.131518e-22	6: T, proliferative	NDUFA10
5.536297e-26	0.2526934	0.320	0.122	9.378487e-22	6: T, proliferative	ARMC1
6.438312e-26	-0.5321821	0.155	0.443	1.090650e-21	6: T, proliferative	RNF125
7.229011e-26	0.3012216	0.407	0.181	1.224594e-21	6: T, proliferative	AP1M1
7.381768e-26	0.2841741	0.339	0.136	1.250472e-21	6: T, proliferative	C20orf27
8.041786e-26	-0.6218605	0.261	0.545	1.362279e-21	6: T, proliferative	TRIM22
8.263582e-26	-0.3982082	0.981	0.999	1.399851e-21	6: T, proliferative	RPL5
9.606014e-26	0.3139693	0.457	0.214	1.627259e-21	6: T, proliferative	CPSF6
9.666368e-26	0.2913890	0.264	0.093	1.637483e-21	6: T, proliferative	MRTO4
1.152401e-25	0.4071416	0.668	0.420	1.952167e-21	6: T, proliferative	MRPL41
1.268758e-25	-0.2676851	0.997	1.000	2.149276e-21	6: T, proliferative	RPS15
1.299463e-25	-0.5249845	0.214	0.494	2.201290e-21	6: T, proliferative	GCC2
1.306998e-25	0.3450757	0.516	0.264	2.214054e-21	6: T, proliferative	RFC1
1.438447e-25	0.3155382	0.438	0.205	2.436728e-21	6: T, proliferative	PNKD
1.601323e-25	0.3173965	0.491	0.241	2.712642e-21	6: T, proliferative	DBF4
2.015218e-25	0.2978679	0.438	0.203	3.413779e-21	6: T, proliferative	COA4
2.050513e-25	-0.5576952	0.211	0.497	3.473568e-21	6: T, proliferative	CSRNP1
2.185802e-25	0.2851115	0.373	0.158	3.702749e-21	6: T, proliferative	TXNRD1
2.458496e-25	0.4578885	0.646	0.397	4.164693e-21	6: T, proliferative	PRDX6
2.760397e-25	-0.4956103	0.258	0.544	4.676113e-21	6: T, proliferative	ARHGAP15
2.834610e-25	0.2642629	0.329	0.131	4.801830e-21	6: T, proliferative	WDR54
3.511098e-25	0.3219058	0.457	0.223	5.947800e-21	6: T, proliferative	PHF5A
3.552733e-25	0.3065880	0.407	0.181	6.018330e-21	6: T, proliferative	STX11
4.195177e-25	-0.5056400	0.177	0.464	7.106631e-21	6: T, proliferative	CCNH
4.956081e-25	-0.4642797	0.084	0.364	8.395601e-21	6: T, proliferative	EVI2A
4.984693e-25	0.5045335	0.724	0.533	8.444069e-21	6: T, proliferative	SLC9A3R1
5.171375e-25	-0.5666487	0.109	0.390	8.760308e-21	6: T, proliferative	TSPYL2
5.329383e-25	0.3356622	0.500	0.253	9.027975e-21	6: T, proliferative	DENR
7.579716e-25	-0.4566420	0.047	0.317	1.284004e-20	6: T, proliferative	SC5D
7.682207e-25	0.4623287	0.686	0.455	1.301366e-20	6: T, proliferative	UBALD2
8.404055e-25	0.2796298	0.252	0.088	1.423647e-20	6: T, proliferative	TCF3
8.650786e-25	0.3754084	0.857	0.628	1.465443e-20	6: T, proliferative	ATP5IF1
8.787363e-25	0.5401703	0.984	0.963	1.488579e-20	6: T, proliferative	HSPA8
8.935417e-25	-0.4480371	0.093	0.369	1.513660e-20	6: T, proliferative	PARP8
9.338211e-25	0.4119891	0.686	0.447	1.581893e-20	6: T, proliferative	ZNF706
1.104743e-24	0.3368671	0.587	0.322	1.871435e-20	6: T, proliferative	VASP
1.206503e-24	0.3723523	0.724	0.456	2.043816e-20	6: T, proliferative	FAM49B
1.230075e-24	0.3286403	0.618	0.351	2.083747e-20	6: T, proliferative	BUD31
1.237500e-24	-0.6514301	0.208	0.486	2.096326e-20	6: T, proliferative	TAGAP
1.378235e-24	-0.3386114	0.997	1.000	2.334731e-20	6: T, proliferative	RPS4X
1.487464e-24	-0.5115680	0.109	0.388	2.519764e-20	6: T, proliferative	TIPARP
1.899228e-24	-0.4851871	0.130	0.416	3.217293e-20	6: T, proliferative	TRAT1
2.137668e-24	0.2602325	0.360	0.153	3.621209e-20	6: T, proliferative	NDUFA8
2.329166e-24	0.2646677	0.366	0.157	3.945607e-20	6: T, proliferative	CS
2.657947e-24	0.2587524	0.289	0.110	4.502562e-20	6: T, proliferative	ODF2
2.931228e-24	0.3452198	0.547	0.299	4.965499e-20	6: T, proliferative	SEC13
3.429490e-24	-0.4837459	0.960	0.996	5.809556e-20	6: T, proliferative	RPS29
4.125606e-24	0.3246472	0.562	0.309	6.988776e-20	6: T, proliferative	TMEM160
4.240775e-24	-0.4545680	0.261	0.547	7.183873e-20	6: T, proliferative	SEC62
4.494228e-24	0.3232900	0.531	0.284	7.613222e-20	6: T, proliferative	CLPP
5.714693e-24	-0.4906109	0.295	0.560	9.680690e-20	6: T, proliferative	USP15
5.782008e-24	0.3546214	0.668	0.408	9.794721e-20	6: T, proliferative	DDX39B
6.401202e-24	-0.5429243	0.217	0.501	1.084364e-19	6: T, proliferative	ALOX5AP
7.227934e-24	0.2871517	0.401	0.182	1.224412e-19	6: T, proliferative	COA3
7.575548e-24	0.3406803	0.646	0.382	1.283298e-19	6: T, proliferative	PRPF40A
8.212281e-24	-0.4466404	0.922	0.996	1.391160e-19	6: T, proliferative	MT-ATP8
8.434287e-24	-0.4255678	0.165	0.448	1.428768e-19	6: T, proliferative	DHRS7
8.605645e-24	0.3133915	0.447	0.219	1.457796e-19	6: T, proliferative	TCERG1
9.253052e-24	0.2753617	0.317	0.127	1.567467e-19	6: T, proliferative	LIMA1
9.520223e-24	0.2628484	0.363	0.157	1.612726e-19	6: T, proliferative	PAGR1
9.525429e-24	-0.5473234	0.730	0.880	1.613608e-19	6: T, proliferative	MTRNR2L12
1.141432e-23	0.4569058	0.944	0.834	1.933585e-19	6: T, proliferative	LDHB
1.319310e-23	0.3236450	0.512	0.265	2.234911e-19	6: T, proliferative	HTATSF1
1.335878e-23	0.4080922	0.481	0.240	2.262978e-19	6: T, proliferative	PMAIP1
1.609378e-23	0.3356622	0.674	0.416	2.726287e-19	6: T, proliferative	PPP1CC
1.797044e-23	0.3236258	0.578	0.323	3.044192e-19	6: T, proliferative	MMADHC
1.834946e-23	0.2741329	0.354	0.153	3.108398e-19	6: T, proliferative	CDC27
1.929128e-23	0.3369659	0.873	0.669	3.267943e-19	6: T, proliferative	NDUFA1
2.065693e-23	0.3575709	0.665	0.405	3.499284e-19	6: T, proliferative	GNB1
2.185327e-23	0.3641589	0.680	0.429	3.701944e-19	6: T, proliferative	NDUFC1
2.194582e-23	-0.4453510	0.270	0.533	3.717622e-19	6: T, proliferative	CDC42SE2
2.232469e-23	-0.4835894	0.304	0.578	3.781802e-19	6: T, proliferative	FCMR
2.296137e-23	-0.4411437	0.217	0.492	3.889656e-19	6: T, proliferative	RNF149
2.327782e-23	-1.4849483	0.227	0.495	3.943263e-19	6: T, proliferative	FOS
2.542040e-23	-0.4400284	0.491	0.718	4.306215e-19	6: T, proliferative	ATP6V0E1
2.934653e-23	0.2875518	0.410	0.192	4.971303e-19	6: T, proliferative	ECI1
3.497884e-23	0.2729760	0.388	0.176	5.925416e-19	6: T, proliferative	ARL6IP6
3.890878e-23	0.3368367	0.540	0.299	6.591147e-19	6: T, proliferative	SMDT1
3.988564e-23	-0.4344927	0.730	0.911	6.756627e-19	6: T, proliferative	CD3D
4.032608e-23	0.4366046	0.786	0.590	6.831239e-19	6: T, proliferative	ABRACL
4.166211e-23	0.2609037	0.429	0.201	7.057562e-19	6: T, proliferative	GPS1
4.513719e-23	0.4594965	0.217	0.075	7.646240e-19	6: T, proliferative	CD79B
4.633347e-23	0.2752201	0.320	0.133	7.848889e-19	6: T, proliferative	PTPN18
5.110472e-23	0.2801216	0.407	0.189	8.657139e-19	6: T, proliferative	CASP3
5.483237e-23	-0.4119012	0.093	0.357	9.288603e-19	6: T, proliferative	HBP1
5.676530e-23	0.3027942	0.522	0.275	9.616041e-19	6: T, proliferative	NDUFB5
6.039166e-23	0.2853503	0.457	0.223	1.023035e-18	6: T, proliferative	SNX1
6.657962e-23	0.3041290	0.425	0.208	1.127859e-18	6: T, proliferative	COMMD3
7.026894e-23	0.2606464	0.407	0.187	1.190356e-18	6: T, proliferative	THOC3
9.193081e-23	0.3695164	0.689	0.454	1.557308e-18	6: T, proliferative	VDAC2
1.066701e-22	0.2718157	0.314	0.130	1.806991e-18	6: T, proliferative	MRPS2
1.081807e-22	0.3591232	0.531	0.285	1.832580e-18	6: T, proliferative	LAP3
1.105868e-22	0.3277542	0.562	0.319	1.873340e-18	6: T, proliferative	TACC1
1.232681e-22	0.2522209	0.351	0.152	2.088162e-18	6: T, proliferative	RTN3
1.254922e-22	0.3259740	0.528	0.289	2.125838e-18	6: T, proliferative	PSMD9
1.259324e-22	-0.4442866	0.140	0.406	2.133295e-18	6: T, proliferative	ATM
1.289211e-22	0.3788430	0.758	0.523	2.183923e-18	6: T, proliferative	CSK
1.391499e-22	0.3084759	0.509	0.269	2.357199e-18	6: T, proliferative	TMEM256
1.491497e-22	0.3475720	0.711	0.472	2.526596e-18	6: T, proliferative	SF3B5
1.807791e-22	0.3431809	0.630	0.396	3.062398e-18	6: T, proliferative	PUF60
2.190602e-22	0.5916601	0.519	0.318	3.710880e-18	6: T, proliferative	SRM
2.581869e-22	0.3610217	0.649	0.389	4.373686e-18	6: T, proliferative	ACTN4
2.690837e-22	0.2880571	0.575	0.316	4.558278e-18	6: T, proliferative	ANAPC5
2.763080e-22	-0.4485022	0.140	0.401	4.680658e-18	6: T, proliferative	ICAM2
3.163597e-22	0.2679681	0.407	0.191	5.359133e-18	6: T, proliferative	NUP50
3.164199e-22	0.3112687	0.503	0.268	5.360153e-18	6: T, proliferative	SDHB
3.465141e-22	0.3107158	0.363	0.165	5.869949e-18	6: T, proliferative	HSPA4
3.577372e-22	-0.4291078	0.283	0.534	6.060069e-18	6: T, proliferative	SNHG8
3.613757e-22	-0.5458109	0.109	0.369	6.121704e-18	6: T, proliferative	S1PR1
4.130908e-22	0.3234767	0.556	0.313	6.997758e-18	6: T, proliferative	SMARCC1
4.329108e-22	-0.4542739	0.370	0.611	7.333509e-18	6: T, proliferative	ACAP1
4.479928e-22	0.2543226	0.261	0.099	7.588998e-18	6: T, proliferative	CD320
5.601943e-22	0.3288221	0.425	0.209	9.489691e-18	6: T, proliferative	PTPN11
5.902291e-22	0.2908635	0.457	0.232	9.998482e-18	6: T, proliferative	PSMC6
6.467489e-22	0.3713076	0.705	0.458	1.095593e-17	6: T, proliferative	GRB2
7.222493e-22	0.2579150	0.385	0.177	1.223490e-17	6: T, proliferative	NELFCD
7.397101e-22	-0.4841819	0.379	0.638	1.253069e-17	6: T, proliferative	SQSTM1
7.409986e-22	0.3918943	0.404	0.193	1.255252e-17	6: T, proliferative	PLEK
7.736944e-22	-0.3313016	1.000	1.000	1.310638e-17	6: T, proliferative	RPS18
7.811015e-22	-0.6461093	0.435	0.688	1.323186e-17	6: T, proliferative	DDIT4
8.106218e-22	0.2713602	0.416	0.201	1.373193e-17	6: T, proliferative	ITPA
8.293964e-22	0.3446904	0.484	0.260	1.404998e-17	6: T, proliferative	CLTC
8.545962e-22	-0.6949066	0.118	0.377	1.447686e-17	6: T, proliferative	AREG
9.105762e-22	0.3706438	0.820	0.616	1.542516e-17	6: T, proliferative	NDUFB8
9.490148e-22	0.3573166	0.466	0.244	1.607631e-17	6: T, proliferative	MYO1G
1.157754e-21	0.2764913	0.345	0.153	1.961235e-17	6: T, proliferative	NOP14
1.212020e-21	0.2924332	0.472	0.244	2.053162e-17	6: T, proliferative	PSMC1
1.217377e-21	0.2824107	0.453	0.227	2.062236e-17	6: T, proliferative	NT5C
1.342194e-21	-0.5183644	0.789	0.985	2.273677e-17	6: T, proliferative	IL32
1.368836e-21	-0.4205767	0.565	0.748	2.318808e-17	6: T, proliferative	DAZAP2
1.391500e-21	-0.4557744	0.354	0.609	2.357201e-17	6: T, proliferative	STAT3
1.523737e-21	0.3120601	0.978	0.893	2.581210e-17	6: T, proliferative	SRP14
1.933925e-21	-0.4151641	0.183	0.446	3.276069e-17	6: T, proliferative	TAF7
2.130312e-21	0.3321349	0.345	0.156	3.608749e-17	6: T, proliferative	CDK6
2.194473e-21	0.2606605	0.379	0.175	3.717437e-17	6: T, proliferative	HCFC1R1
2.426464e-21	-0.4293156	0.161	0.419	4.110429e-17	6: T, proliferative	PDE7A
2.669739e-21	0.4335814	0.606	0.383	4.522538e-17	6: T, proliferative	SERPINB1
2.958440e-21	0.3023184	0.565	0.319	5.011598e-17	6: T, proliferative	SMARCE1
3.354375e-21	0.3538342	0.748	0.531	5.682311e-17	6: T, proliferative	VCP
3.522973e-21	0.2897379	0.481	0.253	5.967916e-17	6: T, proliferative	CCAR1
3.532496e-21	-0.4505513	0.307	0.551	5.984049e-17	6: T, proliferative	TAPBP
3.593494e-21	-0.4132154	0.295	0.547	6.087379e-17	6: T, proliferative	DPP7
3.964911e-21	0.2978723	0.419	0.207	6.716559e-17	6: T, proliferative	ECHS1
3.979249e-21	-0.5127693	0.342	0.578	6.740848e-17	6: T, proliferative	RESF1
4.122942e-21	-0.4270894	0.084	0.330	6.984263e-17	6: T, proliferative	GABARAPL1
4.220837e-21	0.3565450	0.944	0.773	7.150098e-17	6: T, proliferative	SFPQ
4.353131e-21	0.3275091	0.509	0.276	7.374205e-17	6: T, proliferative	MRPS6
4.914639e-21	-0.4482337	0.258	0.518	8.325399e-17	6: T, proliferative	BCL11B
5.243107e-21	0.2972811	0.472	0.249	8.881824e-17	6: T, proliferative	DBNL
5.471544e-21	0.2831948	0.429	0.214	9.268795e-17	6: T, proliferative	EIF4E
6.104969e-21	-0.3890915	0.199	0.464	1.034182e-16	6: T, proliferative	SIGIRR
6.315633e-21	0.2675060	0.500	0.262	1.069868e-16	6: T, proliferative	TRAPPC2L
6.885367e-21	0.3002441	0.481	0.255	1.166381e-16	6: T, proliferative	MRPL21
8.180522e-21	0.3789745	0.742	0.499	1.385780e-16	6: T, proliferative	TPR
9.298384e-21	1.7687326	0.342	0.171	1.575146e-16	6: T, proliferative	GZMB
9.593452e-21	0.2975076	0.478	0.255	1.625131e-16	6: T, proliferative	CEP57
9.851938e-21	-0.4022319	0.127	0.377	1.668918e-16	6: T, proliferative	TMC8
1.055952e-20	0.2538912	0.481	0.247	1.788782e-16	6: T, proliferative	COPZ1
1.061417e-20	0.3358486	0.814	0.590	1.798040e-16	6: T, proliferative	ARL6IP4
1.227014e-20	-0.3276497	0.612	0.823	2.078562e-16	6: T, proliferative	LAPTM5
1.674978e-20	-1.1435629	0.410	0.590	2.837413e-16	6: T, proliferative	KLF2
2.021853e-20	0.3529726	0.745	0.499	3.425019e-16	6: T, proliferative	PCBP2
2.063081e-20	0.3022686	0.649	0.405	3.494860e-16	6: T, proliferative	AP2M1
2.071979e-20	-0.3811233	0.155	0.405	3.509932e-16	6: T, proliferative	TBRG1
2.184162e-20	0.2927116	0.453	0.238	3.699970e-16	6: T, proliferative	DCAF7
2.258604e-20	-0.4476480	0.326	0.571	3.826075e-16	6: T, proliferative	PPP2R5C
2.319414e-20	0.3167258	0.767	0.509	3.929088e-16	6: T, proliferative	ATP5PD
2.486183e-20	-0.3650214	0.121	0.370	4.211593e-16	6: T, proliferative	NR1H2
3.929063e-20	0.3351036	0.571	0.343	6.655833e-16	6: T, proliferative	LUC7L2
4.089779e-20	0.2970081	0.488	0.265	6.928086e-16	6: T, proliferative	MAP4K1
4.101296e-20	0.2949773	0.624	0.379	6.947595e-16	6: T, proliferative	ENY2
4.436052e-20	0.3178046	0.534	0.306	7.514672e-16	6: T, proliferative	EIF1AX
4.564312e-20	0.3222718	0.655	0.429	7.731944e-16	6: T, proliferative	NDUFS7
5.108058e-20	-0.4215441	0.143	0.389	8.653050e-16	6: T, proliferative	USP36
5.795611e-20	0.2928980	0.506	0.278	9.817764e-16	6: T, proliferative	SRP72
6.442323e-20	0.2934424	0.435	0.225	1.091329e-15	6: T, proliferative	FDFT1
8.174067e-20	0.2665973	0.450	0.233	1.384687e-15	6: T, proliferative	SUGT1
9.627033e-20	-0.2867104	0.997	1.000	1.630819e-15	6: T, proliferative	RPL18A
1.003917e-19	-0.3756512	0.115	0.359	1.700635e-15	6: T, proliferative	SYTL1
1.137501e-19	0.2963683	0.699	0.450	1.926926e-15	6: T, proliferative	TBCB
1.215631e-19	-0.3727792	0.059	0.290	2.059278e-15	6: T, proliferative	MYLIP
1.318276e-19	0.4359877	0.742	0.526	2.233160e-15	6: T, proliferative	TCEA1
1.365566e-19	0.5450661	0.798	0.671	2.313269e-15	6: T, proliferative	CALR
1.458564e-19	0.2536768	0.422	0.213	2.470808e-15	6: T, proliferative	COPS5
1.666790e-19	0.3550491	0.677	0.451	2.823542e-15	6: T, proliferative	NAP1L4
1.726894e-19	-0.5002720	0.130	0.385	2.925358e-15	6: T, proliferative	MX2
1.925230e-19	0.2832405	0.394	0.196	3.261339e-15	6: T, proliferative	LRPPRC
1.950167e-19	-0.4107908	0.276	0.538	3.303583e-15	6: T, proliferative	CD6
2.054917e-19	0.2547422	0.463	0.240	3.481029e-15	6: T, proliferative	EIF1AY
2.188681e-19	0.3257242	0.621	0.386	3.707625e-15	6: T, proliferative	FERMT3
2.454836e-19	0.5616274	0.466	0.271	4.158492e-15	6: T, proliferative	NUCB2
2.518945e-19	0.2837144	0.543	0.314	4.267093e-15	6: T, proliferative	NENF
2.916334e-19	0.2839719	0.484	0.265	4.940269e-15	6: T, proliferative	THOC7
2.954725e-19	0.2605807	0.450	0.232	5.005304e-15	6: T, proliferative	NAA50
2.979509e-19	0.4502683	0.106	0.025	5.047289e-15	6: T, proliferative	CCL3
3.312791e-19	0.2599808	0.366	0.177	5.611868e-15	6: T, proliferative	DLD
3.505665e-19	0.2548072	0.447	0.234	5.938596e-15	6: T, proliferative	BABAM1
3.617861e-19	0.3416860	0.621	0.398	6.128656e-15	6: T, proliferative	MTPN
3.686310e-19	0.2643358	0.506	0.280	6.244610e-15	6: T, proliferative	MAPRE1
3.921717e-19	0.2751912	0.429	0.220	6.643388e-15	6: T, proliferative	CHRAC1
4.723408e-19	-0.3872615	0.165	0.406	8.001454e-15	6: T, proliferative	RBL2
4.852614e-19	0.2593173	0.450	0.235	8.220329e-15	6: T, proliferative	COX20
5.338675e-19	0.4080514	0.686	0.481	9.043715e-15	6: T, proliferative	PSIP1
5.403829e-19	0.3057180	0.705	0.464	9.154087e-15	6: T, proliferative	DNAJC8
5.406188e-19	-0.2828756	1.000	1.000	9.158083e-15	6: T, proliferative	RPL29
5.867057e-19	0.4598424	0.118	0.030	9.938795e-15	6: T, proliferative	TRDV1
5.928706e-19	0.3424439	0.739	0.513	1.004323e-14	6: T, proliferative	TLN1
6.122302e-19	-0.4489530	0.252	0.495	1.037118e-14	6: T, proliferative	SAMHD1
6.346913e-19	0.3043026	0.624	0.393	1.075167e-14	6: T, proliferative	RAB1B
6.586114e-19	0.2943214	0.348	0.166	1.115688e-14	6: T, proliferative	GALM
7.034550e-19	0.2610524	0.509	0.284	1.191653e-14	6: T, proliferative	ADH5
7.291416e-19	-0.4071108	0.189	0.426	1.235166e-14	6: T, proliferative	CNOT6L
8.453358e-19	0.7623767	0.466	0.271	1.431999e-14	6: T, proliferative	LAG3
8.845820e-19	0.2927106	0.727	0.499	1.498482e-14	6: T, proliferative	GHITM
9.409051e-19	0.3242482	0.382	0.192	1.593893e-14	6: T, proliferative	PDIA4
1.301615e-18	0.3042490	0.854	0.656	2.204935e-14	6: T, proliferative	PSMB10
1.327438e-18	-0.5350605	0.329	0.563	2.248680e-14	6: T, proliferative	BIRC3
1.349161e-18	0.2903218	0.547	0.325	2.285479e-14	6: T, proliferative	PSMC4
1.356972e-18	0.3330856	0.882	0.720	2.298711e-14	6: T, proliferative	ALDOA
1.404784e-18	-0.5448113	0.155	0.391	2.379705e-14	6: T, proliferative	CITED2
1.436357e-18	-0.4168138	0.155	0.388	2.433189e-14	6: T, proliferative	CAMK4
1.766700e-18	-0.3835683	0.130	0.367	2.992790e-14	6: T, proliferative	MGAT4A
1.830461e-18	0.2713280	0.516	0.292	3.100801e-14	6: T, proliferative	MIEN1
1.999689e-18	0.2991338	0.770	0.538	3.387474e-14	6: T, proliferative	ARF5
2.215194e-18	0.2539136	0.484	0.266	3.752538e-14	6: T, proliferative	MRPL47
2.399029e-18	0.2860586	0.817	0.622	4.063955e-14	6: T, proliferative	UBE2D2
2.484805e-18	-0.3456264	0.065	0.284	4.209261e-14	6: T, proliferative	CCDC18-AS1
2.519395e-18	-0.3779466	0.093	0.319	4.267855e-14	6: T, proliferative	PRNP
2.817101e-18	-0.4099775	0.174	0.413	4.772170e-14	6: T, proliferative	SLFN5
2.842362e-18	-0.3943057	0.146	0.376	4.814961e-14	6: T, proliferative	RALGAPA1
2.893141e-18	-0.4280792	0.286	0.518	4.900981e-14	6: T, proliferative	CHD1
3.322616e-18	0.3538096	0.587	0.384	5.628511e-14	6: T, proliferative	FBL
3.386613e-18	0.2681979	0.534	0.307	5.736923e-14	6: T, proliferative	RER1
3.415356e-18	0.3335729	0.621	0.411	5.785613e-14	6: T, proliferative	AIP
3.515456e-18	-0.3484169	0.087	0.311	5.955183e-14	6: T, proliferative	DNAJB9
3.775020e-18	0.2605498	0.469	0.256	6.394884e-14	6: T, proliferative	GNAI3
3.784879e-18	0.2758810	0.438	0.234	6.411584e-14	6: T, proliferative	POLR2J
3.983949e-18	-0.4213099	0.565	0.733	6.748809e-14	6: T, proliferative	ARL6IP5
4.116075e-18	-0.2684652	1.000	0.999	6.972631e-14	6: T, proliferative	RPLP2
4.460711e-18	0.3419016	0.823	0.635	7.556445e-14	6: T, proliferative	POLR2L
4.585692e-18	-0.3558960	0.115	0.349	7.768163e-14	6: T, proliferative	INPP4B
4.822494e-18	-0.4122938	0.354	0.586	8.169304e-14	6: T, proliferative	PPP1R2
5.097682e-18	0.2689286	0.345	0.166	8.635474e-14	6: T, proliferative	SMARCA4
5.302469e-18	0.4044502	0.736	0.564	8.982383e-14	6: T, proliferative	PRDX2
5.622351e-18	-0.3766408	0.969	0.997	9.524262e-14	6: T, proliferative	UBC
5.885153e-18	-0.3230732	0.050	0.261	9.969450e-14	6: T, proliferative	MLLT6
6.312736e-18	0.2615086	0.416	0.218	1.069378e-13	6: T, proliferative	TFAM
6.532198e-18	0.3504509	0.543	0.334	1.106554e-13	6: T, proliferative	APOBEC3G
6.832983e-18	0.3716787	0.975	0.949	1.157507e-13	6: T, proliferative	RAC2
7.646863e-18	0.3567598	0.500	0.282	1.295379e-13	6: T, proliferative	BATF
7.769572e-18	-0.3010536	0.686	0.810	1.316166e-13	6: T, proliferative	SSR4
8.926663e-18	0.3240387	0.646	0.422	1.512177e-13	6: T, proliferative	EFHD2
1.021091e-17	-0.3701592	0.189	0.433	1.729728e-13	6: T, proliferative	XBP1
1.047590e-17	-0.4188260	0.314	0.537	1.774618e-13	6: T, proliferative	MBP
1.055269e-17	-0.3881159	0.171	0.400	1.787626e-13	6: T, proliferative	UTRN
1.187470e-17	-0.3400057	0.115	0.343	2.011575e-13	6: T, proliferative	VSIR
1.327875e-17	-0.3536370	0.168	0.401	2.249420e-13	6: T, proliferative	LAPTM4A
1.355668e-17	0.2698032	0.503	0.288	2.296502e-13	6: T, proliferative	SUMO3
1.532976e-17	0.2693044	0.512	0.297	2.596861e-13	6: T, proliferative	TMOD3
1.678850e-17	0.2720252	0.491	0.282	2.843971e-13	6: T, proliferative	SLC25A39
1.752389e-17	0.2703498	0.419	0.226	2.968547e-13	6: T, proliferative	ESD
2.309403e-17	0.3001038	0.494	0.285	3.912129e-13	6: T, proliferative	RCSD1
2.313124e-17	-0.3810982	0.084	0.305	3.918431e-13	6: T, proliferative	LINC00861
2.332234e-17	0.2733900	0.453	0.251	3.950805e-13	6: T, proliferative	USP14
2.349513e-17	0.2575326	0.404	0.211	3.980075e-13	6: T, proliferative	DNAJB11
2.408336e-17	0.2706606	0.469	0.264	4.079722e-13	6: T, proliferative	PDS5A
2.802460e-17	-0.4260825	0.283	0.498	4.747367e-13	6: T, proliferative	DYNLT1
2.812357e-17	0.2588948	0.537	0.313	4.764133e-13	6: T, proliferative	POLR2I
2.904164e-17	0.3446619	0.568	0.364	4.919654e-13	6: T, proliferative	SPCS3
2.964482e-17	0.4708018	0.627	0.411	5.021833e-13	6: T, proliferative	DUSP4
3.209762e-17	-0.3561076	0.196	0.428	5.437337e-13	6: T, proliferative	SYNRG
3.392980e-17	0.2633411	0.354	0.174	5.747708e-13	6: T, proliferative	COMMD8
3.402339e-17	-0.3672175	0.214	0.447	5.763563e-13	6: T, proliferative	CHD2
3.506301e-17	-0.3643642	0.155	0.379	5.939673e-13	6: T, proliferative	RBMS1
3.611746e-17	0.2823964	0.289	0.133	6.118298e-13	6: T, proliferative	NOP16
3.682067e-17	-0.9964202	0.475	0.649	6.237422e-13	6: T, proliferative	ANXA1
4.390553e-17	-0.4620264	0.540	0.710	7.437596e-13	6: T, proliferative	CYTIP
4.692086e-17	0.2888918	0.422	0.227	7.948394e-13	6: T, proliferative	PYCARD
5.033045e-17	-0.4052623	0.068	0.280	8.525977e-13	6: T, proliferative	FAAH2
5.199713e-17	0.2678529	0.578	0.349	8.808313e-13	6: T, proliferative	EIF5B
5.235218e-17	-0.5237048	0.522	0.678	8.868460e-13	6: T, proliferative	MCL1
5.491723e-17	0.2830304	0.602	0.379	9.302979e-13	6: T, proliferative	EIF4H
5.713007e-17	0.2845690	0.534	0.326	9.677834e-13	6: T, proliferative	LSM6
6.093908e-17	0.2862166	0.453	0.254	1.032308e-12	6: T, proliferative	ABI3
6.165279e-17	0.3108362	0.422	0.230	1.044398e-12	6: T, proliferative	MANF
7.525574e-17	-0.4352036	0.963	0.995	1.274832e-12	6: T, proliferative	MT-ATP6
7.963866e-17	-0.3820698	0.140	0.357	1.349079e-12	6: T, proliferative	IVNS1ABP
8.056478e-17	-0.5656060	0.472	0.699	1.364767e-12	6: T, proliferative	SAT1
9.907401e-17	0.2875070	0.500	0.291	1.678314e-12	6: T, proliferative	IFI27L2
1.040455e-16	0.3711506	0.317	0.154	1.762531e-12	6: T, proliferative	AL133415.1
1.048477e-16	-0.3903890	0.220	0.442	1.776119e-12	6: T, proliferative	PRMT2
1.195122e-16	0.2780722	0.419	0.229	2.024536e-12	6: T, proliferative	MRPS33
1.299029e-16	-0.3818438	0.109	0.322	2.200555e-12	6: T, proliferative	SATB1
1.482124e-16	-0.3005857	0.947	0.991	2.510718e-12	6: T, proliferative	MT-ND5
1.635775e-16	0.3273274	0.292	0.138	2.771003e-12	6: T, proliferative	CTSZ
1.781411e-16	-0.3123668	0.078	0.285	3.017710e-12	6: T, proliferative	TMEM50B
1.998550e-16	-0.3869025	0.301	0.519	3.385544e-12	6: T, proliferative	SKAP1
2.092431e-16	-0.3677986	0.255	0.485	3.544578e-12	6: T, proliferative	EPB41
2.132282e-16	-0.3598368	0.180	0.399	3.612086e-12	6: T, proliferative	PHF3
2.178093e-16	-0.3990588	0.385	0.583	3.689690e-12	6: T, proliferative	ARID4B
2.323864e-16	-0.4289103	0.202	0.417	3.936625e-12	6: T, proliferative	GLIPR1
2.338918e-16	-0.3286976	0.146	0.361	3.962128e-12	6: T, proliferative	WBP2
2.613850e-16	-0.3966366	0.466	0.641	4.427862e-12	6: T, proliferative	UBE2B
2.653665e-16	0.2582825	0.460	0.259	4.495309e-12	6: T, proliferative	AATF
2.690651e-16	-0.3153687	0.068	0.271	4.557963e-12	6: T, proliferative	CREBRF
3.138884e-16	0.2704978	0.590	0.371	5.317270e-12	6: T, proliferative	HADHA
3.436148e-16	0.3994465	0.739	0.574	5.820834e-12	6: T, proliferative	CNN2
3.686237e-16	-0.3751755	0.270	0.483	6.244486e-12	6: T, proliferative	GTF2B
3.997385e-16	-0.2558865	0.997	0.996	6.771571e-12	6: T, proliferative	UBA52
4.517664e-16	-0.3778002	0.761	0.820	7.652923e-12	6: T, proliferative	SON
4.693732e-16	0.2941697	0.720	0.494	7.951181e-12	6: T, proliferative	BAX
4.908171e-16	-0.3735926	0.124	0.338	8.314442e-12	6: T, proliferative	SKIL
5.357486e-16	0.2612397	0.991	0.944	9.075582e-12	6: T, proliferative	OAZ1
5.419244e-16	-0.3358814	0.081	0.286	9.180199e-12	6: T, proliferative	IL6ST
5.693446e-16	-0.3323425	0.134	0.349	9.644697e-12	6: T, proliferative	DGKA
5.700800e-16	0.2741680	0.739	0.520	9.657154e-12	6: T, proliferative	NEDD8
5.975404e-16	0.2755960	0.543	0.336	1.012233e-11	6: T, proliferative	RAB11A
5.990270e-16	-0.3148021	0.090	0.295	1.014752e-11	6: T, proliferative	NCK2
6.433925e-16	-0.3823231	0.186	0.397	1.089907e-11	6: T, proliferative	GPCPD1
6.516072e-16	0.2738860	0.668	0.452	1.103823e-11	6: T, proliferative	MAP2K2
7.736224e-16	0.3773210	0.969	0.894	1.310516e-11	6: T, proliferative	UBB
8.018580e-16	0.2957446	0.708	0.503	1.358347e-11	6: T, proliferative	SSBP1
8.171031e-16	0.2683481	0.413	0.230	1.384173e-11	6: T, proliferative	CISD3
8.615785e-16	-0.3030516	0.093	0.297	1.459514e-11	6: T, proliferative	TRAPPC6A
9.266227e-16	0.2799495	0.388	0.210	1.569699e-11	6: T, proliferative	LYAR
1.036127e-15	0.2580650	0.689	0.465	1.755198e-11	6: T, proliferative	MRPS21
1.126079e-15	-0.3713461	0.780	0.895	1.907578e-11	6: T, proliferative	IL2RG
1.234211e-15	0.3126678	0.674	0.471	2.090754e-11	6: T, proliferative	IQGAP1
1.330047e-15	-0.3045216	0.062	0.257	2.253099e-11	6: T, proliferative	SCML4
1.410437e-15	0.2825509	0.882	0.695	2.389280e-11	6: T, proliferative	SEPTIN7
1.616424e-15	-0.4008578	0.261	0.467	2.738222e-11	6: T, proliferative	ZC3HAV1
1.707110e-15	-0.2981962	0.081	0.281	2.891845e-11	6: T, proliferative	RSBN1
1.728893e-15	-0.3148443	0.127	0.336	2.928745e-11	6: T, proliferative	IRF2BP2
1.742819e-15	-0.4385792	0.245	0.446	2.952335e-11	6: T, proliferative	IDI1
1.790887e-15	-0.3539338	0.301	0.519	3.033762e-11	6: T, proliferative	CD96
1.923785e-15	-0.3941405	0.245	0.457	3.258892e-11	6: T, proliferative	RIPOR2
1.930345e-15	0.2843332	0.565	0.369	3.270004e-11	6: T, proliferative	TOMM22
1.997798e-15	0.2935657	0.745	0.559	3.384269e-11	6: T, proliferative	BRK1
2.090031e-15	-0.3119071	0.102	0.305	3.540513e-11	6: T, proliferative	ASH1L
2.179487e-15	0.2697374	0.481	0.286	3.692052e-11	6: T, proliferative	EPRS
2.414016e-15	-0.3609337	0.329	0.535	4.089343e-11	6: T, proliferative	EPC1
3.090133e-15	-0.3512299	0.146	0.351	5.234685e-11	6: T, proliferative	TGFBR2
3.262910e-15	0.2638242	0.373	0.201	5.527370e-11	6: T, proliferative	UBE2G1
3.734859e-15	-0.4361613	0.655	0.821	6.326852e-11	6: T, proliferative	ARL4C
3.830323e-15	0.3008062	0.512	0.310	6.488568e-11	6: T, proliferative	METAP2
3.843501e-15	-0.4281295	0.370	0.558	6.510891e-11	6: T, proliferative	DDX3X
3.881706e-15	-0.3671120	0.149	0.359	6.575610e-11	6: T, proliferative	PPM1K
4.467260e-15	-0.3099638	0.155	0.365	7.567539e-11	6: T, proliferative	CD46
4.499145e-15	0.3095716	0.556	0.351	7.621552e-11	6: T, proliferative	SSR3
4.711957e-15	-0.3049350	0.087	0.283	7.982055e-11	6: T, proliferative	SNRK
4.971545e-15	-0.3410163	0.301	0.507	8.421798e-11	6: T, proliferative	REX1BD
5.042007e-15	-0.3708623	0.339	0.538	8.541160e-11	6: T, proliferative	DNAJB6
5.290419e-15	0.3163709	0.739	0.533	8.961969e-11	6: T, proliferative	ATP5ME
5.307214e-15	-0.2830120	0.093	0.294	8.990421e-11	6: T, proliferative	TNFSF12
6.108727e-15	-0.3796882	0.366	0.600	1.034818e-10	6: T, proliferative	SAMSN1
6.181793e-15	-0.3106812	0.090	0.289	1.047196e-10	6: T, proliferative	ITGB2-AS1
6.194743e-15	-0.3041653	0.078	0.272	1.049389e-10	6: T, proliferative	JMY
6.695701e-15	0.3810985	0.516	0.333	1.134252e-10	6: T, proliferative	MT1X
6.800542e-15	-0.3542917	0.292	0.503	1.152012e-10	6: T, proliferative	KMT2A
6.852217e-15	-0.3063934	0.134	0.341	1.160766e-10	6: T, proliferative	PHYKPL
7.017019e-15	0.3001788	0.407	0.235	1.188683e-10	6: T, proliferative	MRPL3
7.037755e-15	-0.4982720	0.217	0.423	1.192196e-10	6: T, proliferative	GADD45B
7.826749e-15	0.2652729	0.466	0.276	1.325851e-10	6: T, proliferative	DHX9
7.942010e-15	-0.3193724	0.121	0.319	1.345376e-10	6: T, proliferative	ISCA1
8.231930e-15	-0.3345449	0.115	0.316	1.394489e-10	6: T, proliferative	TNIK
8.370282e-15	-0.5653261	0.587	0.766	1.417926e-10	6: T, proliferative	NFKBIA
9.292942e-15	0.2926275	0.584	0.391	1.574224e-10	6: T, proliferative	HNRNPH3
9.322243e-15	0.3063939	0.634	0.447	1.579188e-10	6: T, proliferative	SNX3
9.771175e-15	0.3195293	0.764	0.587	1.655237e-10	6: T, proliferative	ANXA6
9.885152e-15	-0.3918343	0.668	0.766	1.674545e-10	6: T, proliferative	ZFAS1
1.226827e-14	-0.3305218	0.146	0.351	2.078245e-10	6: T, proliferative	PER1
1.659137e-14	-0.3094825	0.161	0.369	2.810578e-10	6: T, proliferative	JAK3
1.776451e-14	0.2634602	0.627	0.422	3.009307e-10	6: T, proliferative	MRPL57
1.881417e-14	-0.3746930	0.208	0.414	3.187120e-10	6: T, proliferative	ABLIM1
1.890694e-14	-0.3346772	0.366	0.587	3.202835e-10	6: T, proliferative	TBC1D10C
2.025861e-14	0.2697543	0.255	0.114	3.431808e-10	6: T, proliferative	KLRD1
2.130083e-14	-0.3148702	0.152	0.354	3.608361e-10	6: T, proliferative	TBCC
2.190971e-14	-0.3003144	0.140	0.339	3.711505e-10	6: T, proliferative	BBX
2.452268e-14	0.2796149	0.817	0.652	4.154142e-10	6: T, proliferative	CDC42
2.487959e-14	-0.2919182	0.087	0.277	4.214603e-10	6: T, proliferative	TSPYL1
2.778891e-14	0.2898671	0.463	0.284	4.707442e-10	6: T, proliferative	RHEB
2.795852e-14	-0.2826042	0.050	0.228	4.736173e-10	6: T, proliferative	SORL1
3.004279e-14	-0.3005557	0.084	0.274	5.089249e-10	6: T, proliferative	ZNFX1
3.312932e-14	-0.3799532	0.214	0.414	5.612107e-10	6: T, proliferative	SHFL
3.361922e-14	-0.3342761	0.227	0.427	5.695096e-10	6: T, proliferative	ANKRD44
3.584608e-14	-0.3830805	0.245	0.451	6.072325e-10	6: T, proliferative	FOSL2
3.586617e-14	0.2792823	0.571	0.384	6.075729e-10	6: T, proliferative	GADD45GIP1
4.401157e-14	-0.3713597	0.258	0.464	7.455560e-10	6: T, proliferative	CD5
4.642715e-14	-0.2886713	0.078	0.261	7.864759e-10	6: T, proliferative	FAM102A
5.305885e-14	0.3335872	0.745	0.604	8.988169e-10	6: T, proliferative	EID1
5.512805e-14	0.2543119	0.472	0.286	9.338691e-10	6: T, proliferative	MRPL34
5.592970e-14	-0.2966060	0.158	0.358	9.474491e-10	6: T, proliferative	LAMP1
5.871505e-14	0.2891955	0.202	0.087	9.946330e-10	6: T, proliferative	BCAS4
6.137476e-14	-0.3543823	0.435	0.646	1.039688e-09	6: T, proliferative	ZFP36L1
6.393695e-14	0.3436154	0.578	0.390	1.083092e-09	6: T, proliferative	CANX
6.495107e-14	-0.3475478	0.724	0.878	1.100271e-09	6: T, proliferative	CD52
6.498133e-14	0.2669632	0.401	0.231	1.100784e-09	6: T, proliferative	GRHPR
6.697090e-14	-0.2676364	0.065	0.245	1.134487e-09	6: T, proliferative	DPYD
6.718714e-14	-0.3544293	0.463	0.626	1.138150e-09	6: T, proliferative	C4orf3
6.798844e-14	0.2738705	0.540	0.351	1.151724e-09	6: T, proliferative	SDHA
6.870373e-14	-0.4494144	0.295	0.492	1.163841e-09	6: T, proliferative	CD55
6.942010e-14	0.2516254	0.429	0.252	1.175977e-09	6: T, proliferative	EIF3B
7.058896e-14	-0.3483357	0.193	0.389	1.195777e-09	6: T, proliferative	ITK
8.313642e-14	-0.2569146	0.047	0.219	1.408331e-09	6: T, proliferative	ZBTB20
8.373605e-14	0.4494490	0.863	0.801	1.418489e-09	6: T, proliferative	PPIB
8.500281e-14	0.2587010	0.674	0.466	1.439948e-09	6: T, proliferative	PRDX5
8.876194e-14	0.3052237	0.717	0.532	1.503627e-09	6: T, proliferative	SEC61G
9.502973e-14	0.2609049	0.913	0.797	1.609804e-09	6: T, proliferative	SRSF2
9.977251e-14	-0.3791806	0.416	0.595	1.690146e-09	6: T, proliferative	G3BP2
1.074632e-13	-0.3678569	0.590	0.707	1.820426e-09	6: T, proliferative	ATP6V0C
1.159265e-13	-0.3016531	0.180	0.374	1.963795e-09	6: T, proliferative	MAX
1.162807e-13	-0.3530758	0.593	0.714	1.969795e-09	6: T, proliferative	GPSM3
1.193738e-13	-0.3516885	0.298	0.498	2.022192e-09	6: T, proliferative	ARHGAP9
1.195248e-13	0.3853744	0.553	0.387	2.024750e-09	6: T, proliferative	PTPN6
1.230446e-13	0.2614232	0.981	0.959	2.084375e-09	6: T, proliferative	SLC25A6
1.296409e-13	-0.2954113	0.981	0.991	2.196116e-09	6: T, proliferative	RPL22
1.407748e-13	0.4242196	0.873	0.785	2.384725e-09	6: T, proliferative	CD99
1.463204e-13	-0.3164589	0.124	0.316	2.478667e-09	6: T, proliferative	GIMAP1
1.603605e-13	-0.3500052	0.329	0.512	2.716507e-09	6: T, proliferative	C9orf78
1.805512e-13	-0.4265693	0.491	0.662	3.058537e-09	6: T, proliferative	TGFB1
1.953497e-13	-0.3159729	0.224	0.415	3.309225e-09	6: T, proliferative	TMC6
2.374515e-13	0.2933431	0.578	0.408	4.022429e-09	6: T, proliferative	OSTF1
2.391727e-13	-0.2945419	0.099	0.286	4.051585e-09	6: T, proliferative	PLK3
2.676214e-13	-0.3578153	0.317	0.501	4.533507e-09	6: T, proliferative	EMB
2.848541e-13	-0.3127078	0.280	0.479	4.825429e-09	6: T, proliferative	RABAC1
3.266080e-13	-0.2716898	0.059	0.229	5.532739e-09	6: T, proliferative	GPR132
3.528706e-13	1.2838133	0.165	0.069	5.977628e-09	6: T, proliferative	MS4A1
3.722262e-13	0.2605760	0.484	0.304	6.305512e-09	6: T, proliferative	HMGN3
4.111277e-13	-0.2797913	0.161	0.354	6.964504e-09	6: T, proliferative	PIAS1
4.602634e-13	-0.2821189	0.053	0.219	7.796862e-09	6: T, proliferative	ETV3
4.939326e-13	0.2994962	0.627	0.441	8.367218e-09	6: T, proliferative	TOP1
6.605661e-13	-0.3057621	0.168	0.354	1.118999e-08	6: T, proliferative	HERPUD2
7.334457e-13	-0.6397081	0.112	0.285	1.242457e-08	6: T, proliferative	KLRB1
7.348719e-13	-0.2923500	0.031	0.188	1.244873e-08	6: T, proliferative	C1orf162
7.622717e-13	-0.2888717	0.109	0.290	1.291288e-08	6: T, proliferative	AC008875.3
8.136534e-13	0.2569782	0.360	0.205	1.378329e-08	6: T, proliferative	MAP2K3
9.462545e-13	-0.3101258	0.230	0.418	1.602955e-08	6: T, proliferative	CLK1
9.565763e-13	-0.2649183	0.059	0.226	1.620440e-08	6: T, proliferative	ITPKB
9.822244e-13	-0.3425872	0.450	0.606	1.663888e-08	6: T, proliferative	EIF4B
1.005959e-12	-0.3383179	0.394	0.570	1.704095e-08	6: T, proliferative	LCP2
1.025967e-12	-0.3037481	0.087	0.258	1.737988e-08	6: T, proliferative	ARRDC2
1.075488e-12	-0.3140787	0.252	0.458	1.821877e-08	6: T, proliferative	VPS37B
1.097143e-12	0.3739921	0.339	0.189	1.858561e-08	6: T, proliferative	LINC01871
1.170533e-12	0.4528397	0.767	0.673	1.982882e-08	6: T, proliferative	HSPE1
1.258389e-12	-0.2667654	0.121	0.302	2.131712e-08	6: T, proliferative	UBAC2
1.353345e-12	-0.2891004	0.146	0.328	2.292566e-08	6: T, proliferative	BTN3A2
1.394867e-12	-0.2761690	0.062	0.228	2.362905e-08	6: T, proliferative	LSR
1.436280e-12	0.3453372	0.866	0.835	2.433059e-08	6: T, proliferative	LSP1
1.491879e-12	-0.2930663	0.087	0.265	2.527243e-08	6: T, proliferative	PMEPA1
1.541230e-12	-0.2866983	0.146	0.326	2.610844e-08	6: T, proliferative	ARIH1
1.753856e-12	-0.7819103	0.196	0.373	2.971032e-08	6: T, proliferative	FOSB
1.838879e-12	-0.2935986	0.261	0.456	3.115061e-08	6: T, proliferative	NDFIP1
1.877501e-12	-0.3086605	0.130	0.309	3.180487e-08	6: T, proliferative	PDE3B
1.891146e-12	0.3411495	0.339	0.191	3.203602e-08	6: T, proliferative	CHI3L2
2.040515e-12	-0.3265999	0.317	0.499	3.456632e-08	6: T, proliferative	KLF13
2.151303e-12	-0.2642680	0.062	0.224	3.644308e-08	6: T, proliferative	MAML2
2.308944e-12	-0.4055305	0.314	0.495	3.911351e-08	6: T, proliferative	CLEC2B
2.362258e-12	-0.3328036	0.668	0.747	4.001665e-08	6: T, proliferative	SERP1
2.432718e-12	0.2923993	0.891	0.803	4.121024e-08	6: T, proliferative	GMFG
2.458857e-12	-0.4049917	0.202	0.389	4.165304e-08	6: T, proliferative	NR4A3
2.471899e-12	-0.3237442	0.258	0.446	4.187397e-08	6: T, proliferative	CD28
2.578770e-12	-0.3002211	0.106	0.279	4.368436e-08	6: T, proliferative	SMAD7
2.623983e-12	-0.3331272	0.444	0.592	4.445027e-08	6: T, proliferative	ISCU
2.652251e-12	-0.4603053	0.453	0.601	4.492913e-08	6: T, proliferative	IER2
2.737524e-12	-0.3852096	0.208	0.406	4.637365e-08	6: T, proliferative	NFKBIZ
2.773771e-12	-0.3117194	0.227	0.413	4.698769e-08	6: T, proliferative	EVI2B
2.955490e-12	-0.3904001	0.382	0.570	5.006599e-08	6: T, proliferative	TENT5C
3.034979e-12	0.3016863	0.283	0.148	5.141255e-08	6: T, proliferative	POU2F2
3.041417e-12	-0.2846072	0.134	0.313	5.152161e-08	6: T, proliferative	WDR74
3.054544e-12	-0.3399640	0.096	0.269	5.174398e-08	6: T, proliferative	GADD45A
3.283362e-12	-0.3359939	0.224	0.408	5.562015e-08	6: T, proliferative	P2RY8
3.333330e-12	0.2527809	0.562	0.380	5.646661e-08	6: T, proliferative	OSTC
3.532701e-12	-0.2902192	0.199	0.386	5.984395e-08	6: T, proliferative	TMEM243
3.615031e-12	-0.3196896	0.140	0.323	6.123862e-08	6: T, proliferative	KLF3
3.650635e-12	-0.2857680	0.211	0.402	6.184175e-08	6: T, proliferative	ARHGAP4
4.641812e-12	-0.2916989	0.158	0.337	7.863230e-08	6: T, proliferative	FOXO1
5.336270e-12	-0.6100191	0.609	0.703	9.039641e-08	6: T, proliferative	RGS1
5.900299e-12	-0.2602790	0.102	0.275	9.995107e-08	6: T, proliferative	GPR174
6.093841e-12	-0.3208470	0.081	0.245	1.032297e-07	6: T, proliferative	KLRG1
6.356959e-12	-0.2814074	0.152	0.328	1.076869e-07	6: T, proliferative	AKIRIN1
6.393859e-12	-0.2750618	0.205	0.388	1.083120e-07	6: T, proliferative	SPSB3
6.407962e-12	-0.3344590	0.419	0.621	1.085509e-07	6: T, proliferative	AHNAK
6.641576e-12	0.2677633	0.525	0.359	1.125083e-07	6: T, proliferative	DIAPH1
6.692836e-12	-0.2655060	0.115	0.285	1.133766e-07	6: T, proliferative	RNF166
7.181227e-12	-0.3245000	0.345	0.517	1.216500e-07	6: T, proliferative	AKAP13
8.158556e-12	-0.3080764	0.432	0.588	1.382059e-07	6: T, proliferative	TOMM20
8.763731e-12	-0.3516343	0.146	0.321	1.484576e-07	6: T, proliferative	SERTAD1
1.031936e-11	-0.2669670	0.053	0.210	1.748100e-07	6: T, proliferative	TIMP1
1.225162e-11	-0.2649131	0.997	1.000	2.075424e-07	6: T, proliferative	RPS21
1.264380e-11	-0.3142820	0.304	0.477	2.141860e-07	6: T, proliferative	SHISA5
1.389658e-11	-0.3059593	0.280	0.457	2.354080e-07	6: T, proliferative	CYTH1
1.612456e-11	-0.4483872	0.283	0.471	2.731500e-07	6: T, proliferative	GBP5
1.691267e-11	-0.2839920	0.134	0.300	2.865006e-07	6: T, proliferative	RAPGEF6
1.822233e-11	-0.2935172	0.966	0.970	3.086863e-07	6: T, proliferative	RPL38
2.061238e-11	-0.2795886	0.146	0.314	3.491738e-07	6: T, proliferative	USP3
2.325528e-11	0.2709748	0.370	0.222	3.939444e-07	6: T, proliferative	GLRX
2.624471e-11	-0.3128229	0.078	0.234	4.445854e-07	6: T, proliferative	PASK
2.940597e-11	-0.3116791	0.491	0.620	4.981372e-07	6: T, proliferative	EMD
3.181815e-11	0.5852389	0.770	0.704	5.389994e-07	6: T, proliferative	S100A10
3.666182e-11	-0.3676720	0.217	0.385	6.210512e-07	6: T, proliferative	GPR65
4.381740e-11	-0.2914814	0.137	0.302	7.422667e-07	6: T, proliferative	STOM
4.489452e-11	0.3310722	0.624	0.478	7.605131e-07	6: T, proliferative	CTSC
5.261157e-11	-0.2809554	0.301	0.474	8.912400e-07	6: T, proliferative	TRAM1
5.855588e-11	-0.2893399	0.276	0.447	9.919365e-07	6: T, proliferative	DHX36
6.092031e-11	-0.3139015	0.307	0.477	1.031990e-06	6: T, proliferative	BCAS2
6.489885e-11	-0.2860850	0.214	0.385	1.099387e-06	6: T, proliferative	DDX3Y
6.598219e-11	-0.3086450	0.273	0.447	1.117738e-06	6: T, proliferative	IL16
7.660541e-11	0.7182371	0.677	0.598	1.297696e-06	6: T, proliferative	ARL6IP1
8.977876e-11	0.4251629	0.320	0.185	1.520852e-06	6: T, proliferative	LGALS3
9.025057e-11	-0.2976358	0.171	0.335	1.528845e-06	6: T, proliferative	APOL6
9.527766e-11	-0.2639966	0.109	0.269	1.614004e-06	6: T, proliferative	PARP10
9.937106e-11	-0.3315637	0.283	0.474	1.683346e-06	6: T, proliferative	ADGRE5
1.013083e-10	-0.2628074	0.106	0.266	1.716163e-06	6: T, proliferative	CEBPB
1.245501e-10	-0.2611382	0.078	0.228	2.109878e-06	6: T, proliferative	NELL2
1.363521e-10	-0.2890509	0.177	0.341	2.309804e-06	6: T, proliferative	CTSA
1.456093e-10	-0.3176266	0.258	0.415	2.466621e-06	6: T, proliferative	PPP1CB
1.458136e-10	-0.3565835	0.115	0.268	2.470083e-06	6: T, proliferative	SESN3
1.466101e-10	-0.2613377	0.140	0.299	2.483575e-06	6: T, proliferative	OGT
1.531091e-10	-0.2843422	0.177	0.338	2.593668e-06	6: T, proliferative	TTC3
1.719997e-10	-0.3075924	0.205	0.369	2.913676e-06	6: T, proliferative	IGFLR1
1.965629e-10	-0.3096360	0.503	0.631	3.329775e-06	6: T, proliferative	NSA2
2.084915e-10	-0.2823749	0.143	0.302	3.531845e-06	6: T, proliferative	ERCC5
2.193946e-10	-0.2649125	0.047	0.182	3.716545e-06	6: T, proliferative	AOAH
2.285817e-10	0.3178089	0.720	0.581	3.872174e-06	6: T, proliferative	HP1BP3
2.554301e-10	-0.2580415	0.112	0.267	4.326985e-06	6: T, proliferative	IFRD1
2.563488e-10	-0.2589770	0.127	0.285	4.342549e-06	6: T, proliferative	THEMIS
2.566751e-10	-0.2817379	0.202	0.367	4.348076e-06	6: T, proliferative	N4BP1
2.605642e-10	-0.2857435	0.258	0.430	4.413958e-06	6: T, proliferative	IL2RB
2.815461e-10	-0.3077182	0.307	0.478	4.769391e-06	6: T, proliferative	SDCBP
2.908972e-10	-0.2809682	0.177	0.336	4.927799e-06	6: T, proliferative	TUT4
3.336051e-10	-0.2769585	0.224	0.390	5.651270e-06	6: T, proliferative	ARAP2
3.373544e-10	-0.2535114	0.180	0.340	5.714783e-06	6: T, proliferative	TMEM35B
3.503136e-10	-0.2581679	0.239	0.414	5.934312e-06	6: T, proliferative	PSAP
4.642309e-10	-0.2931906	0.696	0.759	7.864071e-06	6: T, proliferative	EIF3G
4.686691e-10	0.3903569	0.317	0.191	7.939255e-06	6: T, proliferative	CAPG
7.106647e-10	-0.2550470	0.158	0.316	1.203866e-05	6: T, proliferative	OXNAD1
7.708986e-10	-0.2851838	0.401	0.559	1.305902e-05	6: T, proliferative	DDX6
8.114719e-10	-0.3231994	0.174	0.332	1.374633e-05	6: T, proliferative	SAMD9
8.226956e-10	0.3105755	0.708	0.544	1.393646e-05	6: T, proliferative	MTDH
8.232599e-10	-0.2942472	0.475	0.627	1.394602e-05	6: T, proliferative	DDX17
9.901829e-10	-0.3141048	0.398	0.536	1.677370e-05	6: T, proliferative	CLEC2D
1.006922e-09	-0.3107326	0.630	0.739	1.705725e-05	6: T, proliferative	ITGB2
1.066542e-09	-0.5712984	0.516	0.653	1.806722e-05	6: T, proliferative	RGCC
1.278326e-09	-0.2602244	0.109	0.256	2.165483e-05	6: T, proliferative	AP3M2
1.283428e-09	-0.3218793	0.193	0.356	2.174126e-05	6: T, proliferative	KDM6B
1.355603e-09	0.2523383	1.000	1.000	2.296391e-05	6: T, proliferative	TMSB4X
1.552279e-09	-0.2883358	0.118	0.262	2.629561e-05	6: T, proliferative	ARL4A
1.658712e-09	-0.2808447	0.270	0.428	2.809857e-05	6: T, proliferative	NFATC2
1.994653e-09	-0.2781298	0.453	0.587	3.378942e-05	6: T, proliferative	ANAPC16
2.331293e-09	-0.2698937	0.202	0.353	3.949211e-05	6: T, proliferative	ZBTB1
2.728332e-09	0.3045935	0.503	0.362	4.621795e-05	6: T, proliferative	SEC11C
2.865824e-09	-0.2540368	0.314	0.474	4.854706e-05	6: T, proliferative	TMBIM4
3.296850e-09	0.4608865	0.342	0.221	5.584863e-05	6: T, proliferative	UBE2J1
3.669232e-09	-0.2977432	0.307	0.460	6.215679e-05	6: T, proliferative	TMEM123
4.474753e-09	-0.2582004	0.230	0.379	7.580232e-05	6: T, proliferative	RSF1
4.985255e-09	-0.2550428	0.453	0.596	8.445021e-05	6: T, proliferative	TMEM59
5.261864e-09	-0.2668587	0.280	0.436	8.913597e-05	6: T, proliferative	AKNA
5.353754e-09	-0.2588495	0.193	0.338	9.069259e-05	6: T, proliferative	SSH2
5.641371e-09	-0.2772633	0.295	0.455	9.556483e-05	6: T, proliferative	FOXP1
7.181335e-09	-0.2557876	0.165	0.313	1.216518e-04	6: T, proliferative	LEF1
8.628256e-09	-0.2851916	0.481	0.636	1.461627e-04	6: T, proliferative	RHOH
1.035596e-08	-0.2637809	0.348	0.492	1.754300e-04	6: T, proliferative	SRPRA
1.045022e-08	-0.2706419	0.366	0.503	1.770267e-04	6: T, proliferative	GPBP1
1.117265e-08	-0.2583212	0.146	0.283	1.892648e-04	6: T, proliferative	JMJD6
1.493080e-08	-0.2810824	0.463	0.595	2.529278e-04	6: T, proliferative	SMAP2
1.622274e-08	-0.2682494	0.267	0.407	2.748132e-04	6: T, proliferative	LNPEP
1.704531e-08	-0.2548305	0.335	0.481	2.887475e-04	6: T, proliferative	PNISR
2.039694e-08	-0.3808596	0.394	0.532	3.455242e-04	6: T, proliferative	RNF19A
2.491181e-08	0.4008403	0.615	0.521	4.220061e-04	6: T, proliferative	FLNA
2.534710e-08	-0.2723724	0.115	0.255	4.293799e-04	6: T, proliferative	IFI44L
2.819847e-08	-0.2522512	0.217	0.360	4.776821e-04	6: T, proliferative	PHF11
3.170231e-08	-0.2666044	0.394	0.518	5.370372e-04	6: T, proliferative	CHURC1
3.461747e-08	-0.7675557	0.398	0.523	5.864200e-04	6: T, proliferative	JUN
4.309409e-08	-0.2516319	0.357	0.499	7.300139e-04	6: T, proliferative	CYLD
4.470391e-08	-0.2692082	0.373	0.506	7.572843e-04	6: T, proliferative	TRAF3IP3
4.537436e-08	0.4544984	0.736	0.642	7.686417e-04	6: T, proliferative	HSP90B1
4.608307e-08	-0.2637520	0.497	0.613	7.806472e-04	6: T, proliferative	TERF2IP
4.754420e-08	-0.2993527	0.323	0.487	8.053988e-04	6: T, proliferative	TRBC1
4.887231e-08	-0.2867820	0.429	0.564	8.278969e-04	6: T, proliferative	PTPRCAP
4.941525e-08	-0.4375293	0.245	0.393	8.370943e-04	6: T, proliferative	LMNA
5.050617e-08	-0.2801362	0.447	0.591	8.555745e-04	6: T, proliferative	REL
5.633152e-08	-0.2568685	0.413	0.544	9.542559e-04	6: T, proliferative	ADAR
6.622063e-08	-0.3409128	0.283	0.420	1.121778e-03	6: T, proliferative	CARD16
6.642874e-08	0.2560335	0.525	0.391	1.125303e-03	6: T, proliferative	RUNX3
7.195389e-08	-0.2587702	0.708	0.749	1.218899e-03	6: T, proliferative	SSR2
7.882034e-08	-0.2849242	0.447	0.595	1.335217e-03	6: T, proliferative	LBH
9.890558e-08	0.6355566	0.851	0.921	1.675460e-03	6: T, proliferative	HSP90AB1
1.201482e-07	-0.2594588	0.528	0.639	2.035310e-03	6: T, proliferative	ARHGEF1
1.272116e-07	-0.2808747	0.742	0.841	2.154964e-03	6: T, proliferative	IFITM2
1.284812e-07	0.2716332	0.665	0.518	2.176472e-03	6: T, proliferative	UCP2
1.287338e-07	-0.2777863	0.124	0.250	2.180750e-03	6: T, proliferative	IFITM3
1.614383e-07	-0.3235548	0.559	0.676	2.734765e-03	6: T, proliferative	TRBC2
2.519999e-07	-0.5216006	0.189	0.326	4.268878e-03	6: T, proliferative	AL627171.2
2.870141e-07	-0.2951320	0.425	0.555	4.862018e-03	6: T, proliferative	LITAF
3.716448e-07	0.3157183	0.590	0.492	6.295662e-03	6: T, proliferative	PLP2
4.052108e-07	-0.3479565	0.037	0.134	6.864272e-03	6: T, proliferative	IFIT2
9.512638e-07	-0.4011802	0.602	0.671	1.611441e-02	6: T, proliferative	STAT1
1.015475e-06	-0.4361925	0.298	0.411	1.720214e-02	6: T, proliferative	MYADM
1.116659e-06	-0.3215090	0.314	0.435	1.891621e-02	6: T, proliferative	ARID5B
1.261670e-06	-0.2519286	0.898	0.869	2.137268e-02	6: T, proliferative	RPS20
2.542783e-06	0.9393093	0.478	0.420	4.307475e-02	6: T, proliferative	GZMA
0.000000e+00	2.6320094	0.976	0.482	0.000000e+00	7: T, ISG+	ISG15
0.000000e+00	2.2446723	0.975	0.393	0.000000e+00	7: T, ISG+	MX1
0.000000e+00	2.1840807	0.953	0.355	0.000000e+00	7: T, ISG+	IFI6
0.000000e+00	1.9551468	0.737	0.068	0.000000e+00	7: T, ISG+	IFIT2
0.000000e+00	1.7943119	0.783	0.093	0.000000e+00	7: T, ISG+	IFIT3
0.000000e+00	1.7270165	0.823	0.085	0.000000e+00	7: T, ISG+	IFIT1
0.000000e+00	1.6792503	0.947	0.644	0.000000e+00	7: T, ISG+	MT2A
0.000000e+00	1.6610668	0.985	0.720	0.000000e+00	7: T, ISG+	ISG20
0.000000e+00	1.6231767	0.863	0.254	0.000000e+00	7: T, ISG+	OASL
0.000000e+00	1.5557992	0.944	0.669	0.000000e+00	7: T, ISG+	SAT1
0.000000e+00	1.5133155	0.755	0.077	0.000000e+00	7: T, ISG+	RSAD2
0.000000e+00	1.4731116	1.000	0.976	0.000000e+00	7: T, ISG+	IFITM1
0.000000e+00	1.4208186	0.906	0.324	0.000000e+00	7: T, ISG+	MX2
0.000000e+00	1.3824676	0.827	0.176	0.000000e+00	7: T, ISG+	OAS1
0.000000e+00	1.3668491	0.804	0.171	0.000000e+00	7: T, ISG+	HERC5
0.000000e+00	1.3623352	0.982	0.737	0.000000e+00	7: T, ISG+	LY6E
0.000000e+00	1.3091852	0.976	0.637	0.000000e+00	7: T, ISG+	STAT1
0.000000e+00	1.2759279	0.599	0.153	0.000000e+00	7: T, ISG+	TNFSF10
0.000000e+00	1.2217914	0.881	0.346	0.000000e+00	7: T, ISG+	IRF7
0.000000e+00	1.1911857	0.746	0.204	0.000000e+00	7: T, ISG+	PLSCR1
0.000000e+00	1.1775991	0.902	0.502	0.000000e+00	7: T, ISG+	TRIM22
0.000000e+00	1.1663989	0.802	0.330	0.000000e+00	7: T, ISG+	GBP1
0.000000e+00	1.1606128	0.920	0.484	0.000000e+00	7: T, ISG+	EPSTI1
0.000000e+00	1.1570883	0.767	0.198	0.000000e+00	7: T, ISG+	IFI44L
0.000000e+00	1.1503674	0.729	0.125	0.000000e+00	7: T, ISG+	OAS3
0.000000e+00	1.1154839	0.813	0.268	0.000000e+00	7: T, ISG+	EIF2AK2
0.000000e+00	1.0942561	0.806	0.302	0.000000e+00	7: T, ISG+	IFI35
0.000000e+00	1.0545771	0.737	0.232	0.000000e+00	7: T, ISG+	SAMD9L
0.000000e+00	1.0269782	0.685	0.085	0.000000e+00	7: T, ISG+	CMPK2
0.000000e+00	1.0071597	0.774	0.282	0.000000e+00	7: T, ISG+	SAMD9
0.000000e+00	0.9688404	0.821	0.367	0.000000e+00	7: T, ISG+	SHFL
0.000000e+00	0.9504288	0.639	0.136	0.000000e+00	7: T, ISG+	DDX58
0.000000e+00	0.9502937	0.791	0.296	0.000000e+00	7: T, ISG+	XAF1
0.000000e+00	0.9280547	0.877	0.503	0.000000e+00	7: T, ISG+	BST2
0.000000e+00	0.8962449	0.835	0.431	0.000000e+00	7: T, ISG+	IFI16
0.000000e+00	0.8773656	0.794	0.391	0.000000e+00	7: T, ISG+	SP110
0.000000e+00	0.8766677	0.852	0.481	0.000000e+00	7: T, ISG+	UBE2L6
0.000000e+00	0.8738356	0.676	0.190	0.000000e+00	7: T, ISG+	LGALS9
0.000000e+00	0.8699803	0.896	0.538	0.000000e+00	7: T, ISG+	SP100
0.000000e+00	0.8515729	0.688	0.209	0.000000e+00	7: T, ISG+	OAS2
0.000000e+00	0.8272254	0.725	0.316	0.000000e+00	7: T, ISG+	PPM1K
0.000000e+00	0.8271416	0.645	0.148	0.000000e+00	7: T, ISG+	IFI44
0.000000e+00	0.7949658	0.596	0.145	0.000000e+00	7: T, ISG+	IFIH1
0.000000e+00	0.7317582	0.586	0.146	0.000000e+00	7: T, ISG+	DDX60L
0.000000e+00	0.7273231	0.668	0.250	0.000000e+00	7: T, ISG+	LAP3
0.000000e+00	0.7218639	0.589	0.172	0.000000e+00	7: T, ISG+	DDX60
0.000000e+00	0.7149741	0.642	0.227	0.000000e+00	7: T, ISG+	PARP10
0.000000e+00	0.7124234	0.464	0.049	0.000000e+00	7: T, ISG+	LAMP3
0.000000e+00	0.6987937	0.519	0.067	0.000000e+00	7: T, ISG+	USP18
0.000000e+00	0.6913253	0.540	0.117	0.000000e+00	7: T, ISG+	PNPT1
0.000000e+00	0.6681864	0.548	0.108	0.000000e+00	7: T, ISG+	IFIT5
0.000000e+00	0.6559869	0.521	0.120	0.000000e+00	7: T, ISG+	HERC6
0.000000e+00	0.6481024	0.523	0.114	0.000000e+00	7: T, ISG+	HELZ2
0.000000e+00	0.6241849	0.521	0.137	0.000000e+00	7: T, ISG+	ZBP1
0.000000e+00	0.6149825	0.598	0.186	0.000000e+00	7: T, ISG+	HSH2D
0.000000e+00	0.5335687	0.412	0.068	0.000000e+00	7: T, ISG+	RTP4
9.470688e-305	0.6192349	0.532	0.159	1.604334e-300	7: T, ISG+	STAT2
3.452646e-294	0.6628506	0.645	0.241	5.848782e-290	7: T, ISG+	PARP9
3.507253e-279	0.2710836	0.145	0.008	5.941286e-275	7: T, ISG+	NEXN
1.624344e-269	0.7061021	0.670	0.289	2.751639e-265	7: T, ISG+	NUB1
7.786529e-256	0.6630744	0.703	0.321	1.319038e-251	7: T, ISG+	PHF11
1.609277e-248	0.5008413	0.490	0.154	2.726115e-244	7: T, ISG+	PARP12
1.024814e-244	0.5842878	0.540	0.192	1.736034e-240	7: T, ISG+	TRANK1
2.559246e-243	0.6213779	0.642	0.271	4.335363e-239	7: T, ISG+	PARP14
8.243342e-243	0.6336073	0.572	0.220	1.396422e-238	7: T, ISG+	NT5C3A
8.639799e-232	0.7126539	0.892	0.651	1.463582e-227	7: T, ISG+	DRAP1
3.025674e-227	0.2835386	0.223	0.034	5.125491e-223	7: T, ISG+	AP001610.2
3.867683e-227	0.5161897	0.509	0.176	6.551854e-223	7: T, ISG+	DTX3L
2.639918e-226	0.5420221	0.509	0.181	4.472021e-222	7: T, ISG+	PML
1.061916e-223	0.5775923	0.582	0.237	1.798885e-219	7: T, ISG+	ZNFX1
1.885451e-210	0.3844141	0.336	0.084	3.193955e-206	7: T, ISG+	PI4K2B
4.329723e-209	0.5288130	0.999	0.984	7.334550e-205	7: T, ISG+	HLA-E
5.279348e-209	0.6379164	0.700	0.365	8.943215e-205	7: T, ISG+	RBCK1
5.783879e-207	0.7570003	0.910	0.692	9.797892e-203	7: T, ISG+	RNF213
3.239659e-205	0.4231503	0.337	0.087	5.487982e-201	7: T, ISG+	PALM2-AKAP2
4.263639e-205	0.6450665	0.984	0.940	7.222604e-201	7: T, ISG+	MYL12A
2.086431e-200	0.6508058	0.809	0.513	3.534415e-196	7: T, ISG+	ADAR
5.378144e-199	0.4886070	0.481	0.174	9.110577e-195	7: T, ISG+	NMI
4.803626e-196	0.4246269	0.418	0.135	8.137343e-192	7: T, ISG+	TRIM21
1.670114e-194	0.7143360	0.676	0.353	2.829173e-190	7: T, ISG+	GBP4
8.494111e-181	0.2635961	0.213	0.039	1.438902e-176	7: T, ISG+	DHX58
2.194083e-176	0.6240448	0.931	0.774	3.716777e-172	7: T, ISG+	PSMB9
1.293926e-169	0.3606499	0.336	0.100	2.191910e-165	7: T, ISG+	TRIM25
1.431954e-169	0.5398355	0.616	0.302	2.425731e-165	7: T, ISG+	APOL6
4.000945e-168	0.3230664	0.306	0.084	6.777601e-164	7: T, ISG+	ATRIP
6.770994e-168	0.6079306	0.721	0.429	1.147006e-163	7: T, ISG+	TMEM123
2.330949e-167	0.6232836	0.802	0.539	3.948627e-163	7: T, ISG+	TAP1
7.566728e-167	0.6105220	0.842	0.599	1.281804e-162	7: T, ISG+	SMCHD1
2.825053e-166	0.6771162	0.943	0.828	4.785640e-162	7: T, ISG+	IFITM2
6.761854e-164	0.4421055	0.413	0.146	1.145458e-159	7: T, ISG+	SPATS2L
6.630169e-161	0.6422153	0.104	0.009	1.123151e-156	7: T, ISG+	CXCL10
3.987150e-156	0.2805542	0.260	0.065	6.754232e-152	7: T, ISG+	CNP
2.626482e-155	0.5472819	0.909	0.722	4.449260e-151	7: T, ISG+	CD48
2.866478e-155	0.5687599	0.858	0.635	4.855814e-151	7: T, ISG+	PSMB8
1.594819e-153	0.4272541	0.413	0.156	2.701623e-149	7: T, ISG+	EHD4
4.929272e-147	0.4378272	0.353	0.122	8.350187e-143	7: T, ISG+	LGALS3BP
4.774600e-145	-0.7723768	0.929	0.982	8.088172e-141	7: T, ISG+	GAPDH
6.803416e-144	0.4554506	0.539	0.255	1.152499e-139	7: T, ISG+	TRIM38
4.004262e-135	0.9398312	0.874	0.708	6.783220e-131	7: T, ISG+	CD69
1.108616e-132	0.7731307	0.479	0.223	1.877995e-128	7: T, ISG+	IFITM3
4.117636e-132	0.3342377	0.306	0.100	6.975275e-128	7: T, ISG+	PGAP1
2.374579e-131	0.4495618	0.502	0.236	4.022537e-127	7: T, ISG+	CHST12
3.477011e-131	0.3702611	0.458	0.198	5.890057e-127	7: T, ISG+	MYD88
4.726526e-129	0.5308232	0.831	0.603	8.006736e-125	7: T, ISG+	ELF1
4.206884e-127	0.4958201	0.732	0.482	7.126461e-123	7: T, ISG+	CD164
4.982107e-127	0.3391944	0.331	0.117	8.439690e-123	7: T, ISG+	TMEM140
3.611669e-119	0.6581198	0.781	0.560	6.118167e-115	7: T, ISG+	GIMAP7
1.270605e-118	0.3166456	0.308	0.107	2.152406e-114	7: T, ISG+	ETV7
1.439548e-118	-0.5140308	0.995	0.998	2.438595e-114	7: T, ISG+	PFN1
5.230191e-118	0.5247748	0.579	0.331	8.859944e-114	7: T, ISG+	XRN1
2.359261e-116	0.2808267	0.259	0.080	3.996588e-112	7: T, ISG+	DAPP1
1.922385e-115	0.4320377	0.532	0.277	3.256520e-111	7: T, ISG+	SP140
3.686878e-115	0.4454418	0.600	0.339	6.245571e-111	7: T, ISG+	N4BP1
4.796472e-115	0.3922836	0.514	0.259	8.125223e-111	7: T, ISG+	CHMP5
3.378874e-113	0.4930865	0.709	0.471	5.723812e-109	7: T, ISG+	DYNLT1
1.275562e-107	0.4158187	0.702	0.455	2.160801e-103	7: T, ISG+	NAPA
7.500205e-107	0.5380493	0.734	0.500	1.270535e-102	7: T, ISG+	GIMAP4
1.282408e-105	0.4651149	0.713	0.467	2.172399e-101	7: T, ISG+	SAMHD1
4.651861e-104	0.2918803	0.315	0.120	7.880252e-100	7: T, ISG+	TRAFD1
7.056898e-104	0.3427892	0.423	0.195	1.195439e-99	7: T, ISG+	PRKD2
9.012892e-102	0.3189490	0.356	0.149	1.526784e-97	7: T, ISG+	ECE1
6.419213e-98	0.3398959	0.367	0.161	1.087415e-93	7: T, ISG+	HELB
2.234367e-95	0.2792455	1.000	1.000	3.785018e-91	7: T, ISG+	RPS12
7.379967e-95	0.3093058	0.364	0.159	1.250166e-90	7: T, ISG+	ZCCHC2
1.520977e-91	-0.4453462	0.936	0.981	2.576535e-87	7: T, ISG+	SH3BGRL3
2.311476e-85	0.3223680	0.481	0.258	3.915641e-81	7: T, ISG+	OGFR
1.200437e-82	0.5118768	0.728	0.521	2.033540e-78	7: T, ISG+	SELL
9.920870e-79	0.3394176	0.501	0.284	1.680595e-74	7: T, ISG+	C5orf56
5.439182e-78	0.2841690	0.357	0.169	9.213974e-74	7: T, ISG+	UBA7
2.108517e-77	0.3554657	0.482	0.265	3.571828e-73	7: T, ISG+	PLAC8
2.237545e-77	0.2948731	0.386	0.192	3.790401e-73	7: T, ISG+	TBC1D1
2.282922e-77	0.3850638	0.631	0.424	3.867270e-73	7: T, ISG+	SNX6
1.168176e-76	0.3686450	0.764	0.564	1.978889e-72	7: T, ISG+	IRF9
1.374702e-76	0.3240889	0.446	0.242	2.328745e-72	7: T, ISG+	TRADD
1.571401e-74	0.2879878	0.182	0.060	2.661953e-70	7: T, ISG+	TNFSF13B
2.584592e-73	0.3226293	0.453	0.251	4.378298e-69	7: T, ISG+	CASP1
2.865306e-73	0.2991113	0.366	0.180	4.853829e-69	7: T, ISG+	HAPLN3
7.039782e-73	0.5366001	0.743	0.531	1.192539e-68	7: T, ISG+	CCR7
4.995088e-72	0.3031454	0.418	0.225	8.461679e-68	7: T, ISG+	BAG1
3.725178e-71	-0.5229615	0.982	0.981	6.310451e-67	7: T, ISG+	IL32
1.341844e-70	0.3339429	0.597	0.388	2.273084e-66	7: T, ISG+	TAP2
1.070525e-68	-0.6910918	0.741	0.874	1.813469e-64	7: T, ISG+	CRIP1
3.673247e-68	0.2956667	0.439	0.243	6.222481e-64	7: T, ISG+	ODF2L
4.901558e-68	0.2565196	1.000	0.997	8.303239e-64	7: T, ISG+	HLA-C
1.605678e-67	-0.4388205	0.579	0.754	2.720019e-63	7: T, ISG+	ITGB2
5.702221e-66	0.3423469	0.679	0.487	9.659562e-62	7: T, ISG+	CCND3
8.570440e-66	0.5568636	0.770	0.641	1.451832e-61	7: T, ISG+	SOCS1
1.043468e-65	0.2884892	0.294	0.137	1.767636e-61	7: T, ISG+	PRR5
1.896602e-64	0.3393876	0.890	0.776	3.212844e-60	7: T, ISG+	GSTK1
8.768211e-64	0.4181827	0.668	0.478	1.485335e-59	7: T, ISG+	ALOX5AP
2.140768e-63	0.3237945	0.565	0.370	3.626460e-59	7: T, ISG+	KPNB1
1.774564e-62	0.3038389	0.545	0.345	3.006112e-58	7: T, ISG+	PARP8
6.983144e-62	0.3639188	0.522	0.341	1.182945e-57	7: T, ISG+	HM13
9.951928e-61	0.3892879	0.559	0.379	1.685857e-56	7: T, ISG+	ICAM2
1.390241e-58	0.3688947	0.661	0.475	2.355069e-54	7: T, ISG+	SOCS3
1.768967e-58	-0.4550971	0.716	0.842	2.996630e-54	7: T, ISG+	TAGLN2
3.405726e-58	0.2831723	0.414	0.237	5.769300e-54	7: T, ISG+	ARHGEF3
2.068170e-57	-0.3694311	0.872	0.932	3.503480e-53	7: T, ISG+	CYBA
7.005156e-56	0.2511446	0.421	0.242	1.186673e-51	7: T, ISG+	ETV6
9.448930e-56	0.3119232	0.765	0.608	1.600649e-51	7: T, ISG+	C4orf3
1.356565e-54	0.3575502	0.631	0.451	2.298021e-50	7: T, ISG+	GIMAP5
1.655453e-53	-0.5860720	0.678	0.786	2.804337e-49	7: T, ISG+	S100A4
1.842862e-53	-1.1321392	0.259	0.438	3.121808e-49	7: T, ISG+	NKG7
2.129259e-53	-1.4046321	0.036	0.189	3.606964e-49	7: T, ISG+	GZMB
2.914791e-53	0.2745308	0.447	0.274	4.937656e-49	7: T, ISG+	PCGF5
2.920799e-53	0.3083273	0.549	0.376	4.947834e-49	7: T, ISG+	GSDMD
7.187143e-53	0.3688636	0.708	0.565	1.217502e-48	7: T, ISG+	ARID5A
7.987475e-53	0.3245838	0.687	0.518	1.353078e-48	7: T, ISG+	CLEC2D
1.332917e-52	0.3307290	0.559	0.389	2.257961e-48	7: T, ISG+	BAZ1A
1.909675e-52	-0.8611488	0.256	0.438	3.234989e-48	7: T, ISG+	GZMA
4.356860e-52	-0.4195978	0.317	0.498	7.380520e-48	7: T, ISG+	CTSC
5.372324e-52	0.2753050	0.629	0.434	9.100717e-48	7: T, ISG+	GBP2
5.725401e-52	0.2658166	0.421	0.252	9.698830e-48	7: T, ISG+	LPIN2
6.483434e-52	0.2881327	0.418	0.249	1.098294e-47	7: T, ISG+	TYMP
2.204090e-51	0.3323328	0.617	0.447	3.733729e-47	7: T, ISG+	ZC3HAV1
3.504033e-50	0.2669579	0.421	0.257	5.935832e-46	7: T, ISG+	LYSMD2
7.298411e-50	0.3201948	0.648	0.485	1.236351e-45	7: T, ISG+	GPBP1
1.254393e-49	0.3184750	0.668	0.513	2.124942e-45	7: T, ISG+	CD47
1.274352e-49	-0.3227254	0.921	0.962	2.158753e-45	7: T, ISG+	CORO1A
2.277321e-49	0.2920067	0.504	0.332	3.857781e-45	7: T, ISG+	IRF2
4.318370e-48	-0.7008384	0.060	0.212	7.315320e-44	7: T, ISG+	GZMH
7.209430e-47	0.2776174	0.894	0.789	1.221277e-42	7: T, ISG+	PSME2
1.575153e-46	-0.3101281	0.609	0.746	2.668310e-42	7: T, ISG+	LCK
1.703878e-46	0.4240039	0.713	0.559	2.886370e-42	7: T, ISG+	GPR183
3.445349e-46	-0.3278942	0.526	0.670	5.836422e-42	7: T, ISG+	PPP1CA
3.738823e-46	-0.3254115	0.764	0.843	6.333566e-42	7: T, ISG+	LSP1
3.987338e-46	0.2894268	0.619	0.459	6.754551e-42	7: T, ISG+	SHISA5
2.640182e-45	0.4184409	0.613	0.452	4.472469e-41	7: T, ISG+	GBP5
4.601622e-45	-0.5801101	0.293	0.477	7.795148e-41	7: T, ISG+	CST7
6.293708e-45	-0.3270793	0.345	0.518	1.066154e-40	7: T, ISG+	CKLF
7.070388e-45	0.3027016	0.626	0.475	1.197724e-40	7: T, ISG+	TNFAIP8
1.947198e-44	-0.3609280	0.162	0.329	3.298553e-40	7: T, ISG+	CYTOR
3.061055e-44	0.3200332	0.890	0.784	5.185426e-40	7: T, ISG+	PLAAT4
5.947331e-44	0.2743637	0.427	0.272	1.007478e-39	7: T, ISG+	AC008875.3
6.306407e-44	-0.3316960	0.233	0.408	1.068305e-39	7: T, ISG+	CXCR3
2.570315e-43	0.2693485	0.695	0.541	4.354113e-39	7: T, ISG+	USP15
4.949198e-43	0.2684209	0.633	0.476	8.383941e-39	7: T, ISG+	CCDC85B
6.505536e-43	-1.3291821	0.108	0.265	1.102038e-38	7: T, ISG+	CCL4
7.500653e-42	0.2537868	0.543	0.380	1.270611e-37	7: T, ISG+	UTRN
7.896681e-42	-0.4784443	0.699	0.798	1.337698e-37	7: T, ISG+	CD7
9.622173e-42	0.2766669	0.435	0.284	1.629996e-37	7: T, ISG+	STOM
1.737384e-41	0.2670560	0.750	0.600	2.943129e-37	7: T, ISG+	GNG5
2.809964e-41	0.3188719	0.556	0.407	4.760079e-37	7: T, ISG+	PPP1CC
4.879975e-41	0.3782521	0.516	0.357	8.266677e-37	7: T, ISG+	AREG
5.496495e-41	0.3002707	0.595	0.445	9.311062e-37	7: T, ISG+	UBALD2
8.979366e-41	-0.3646482	0.809	0.882	1.521105e-36	7: T, ISG+	CD52
1.245362e-38	-0.3248849	0.839	0.901	2.109643e-34	7: T, ISG+	UBB
1.996770e-37	-0.3062712	0.935	0.961	3.382529e-33	7: T, ISG+	FTL
2.164256e-37	-0.2657722	0.954	0.975	3.666249e-33	7: T, ISG+	MYL6
2.612559e-37	0.2647216	0.903	0.841	4.425675e-33	7: T, ISG+	EVL
6.567648e-37	0.2715897	0.891	0.829	1.112559e-32	7: T, ISG+	SUB1
9.275105e-37	0.3621065	0.806	0.711	1.571203e-32	7: T, ISG+	SLC2A3
1.540282e-36	0.2648661	0.765	0.649	2.609237e-32	7: T, ISG+	PSMB10
4.176674e-36	-0.3802902	0.463	0.590	7.075285e-32	7: T, ISG+	CD27
7.444630e-36	-0.3593471	0.564	0.672	1.261120e-31	7: T, ISG+	TPI1
1.183402e-35	-0.2568917	0.663	0.766	2.004682e-31	7: T, ISG+	ELOB
5.300868e-35	-0.2825959	0.074	0.200	8.979670e-31	7: T, ISG+	LGALS3
1.104852e-34	-2.4571975	0.016	0.115	1.871619e-30	7: T, ISG+	GNLY
1.659010e-34	-0.3991141	0.275	0.430	2.810363e-30	7: T, ISG+	DUSP4
2.095651e-34	0.2975996	0.577	0.433	3.550032e-30	7: T, ISG+	DUSP5
2.449509e-34	-0.3044268	0.195	0.336	4.149469e-30	7: T, ISG+	CD63
3.073969e-34	-0.2563392	0.225	0.373	5.207303e-30	7: T, ISG+	CTSD
1.249961e-33	-0.2817328	0.263	0.407	2.117435e-29	7: T, ISG+	ACTN4
2.400921e-33	-0.3179835	0.634	0.737	4.067160e-29	7: T, ISG+	CD81
2.445715e-33	-0.2579496	0.072	0.193	4.143041e-29	7: T, ISG+	MIR4435-2HG
2.461714e-33	-0.3327823	0.734	0.793	4.170144e-29	7: T, ISG+	HCST
5.034171e-33	-0.2935877	0.644	0.746	8.527885e-29	7: T, ISG+	CD44
1.113568e-32	-0.7299422	0.376	0.510	1.886384e-28	7: T, ISG+	CCL5
1.563590e-32	0.3121326	0.965	0.960	2.648721e-28	7: T, ISG+	JUNB
4.314544e-32	-0.2614277	0.505	0.640	7.308838e-28	7: T, ISG+	YPEL3
6.045678e-32	-0.3028579	0.493	0.612	1.024138e-27	7: T, ISG+	ABHD17A
1.826476e-31	-0.2558400	0.118	0.245	3.094050e-27	7: T, ISG+	C12orf75
5.089719e-31	-0.2705655	1.000	1.000	8.621983e-27	7: T, ISG+	ACTB
5.900255e-31	-0.3632652	0.285	0.438	9.995032e-27	7: T, ISG+	METRNL
4.662367e-30	-0.2681932	0.045	0.149	7.898049e-26	7: T, ISG+	CXCR6
1.452714e-29	-0.2550090	0.419	0.549	2.460898e-25	7: T, ISG+	SLC9A3R1
3.708717e-29	-0.4841308	0.549	0.661	6.282567e-25	7: T, ISG+	RGCC
3.758204e-29	-0.2836965	0.423	0.552	6.366397e-25	7: T, ISG+	DYNLL1
1.181606e-28	-0.2874843	0.741	0.812	2.001641e-24	7: T, ISG+	CLIC1
2.931182e-28	-0.3177338	0.315	0.439	4.965422e-24	7: T, ISG+	EFHD2
1.439386e-27	0.4028950	0.670	0.577	2.438319e-23	7: T, ISG+	KLF2
2.891236e-27	-0.2570763	0.123	0.244	4.897755e-23	7: T, ISG+	PHLDA1
9.632977e-27	-0.3473308	0.153	0.273	1.631826e-22	7: T, ISG+	HLA-DRB1
4.321721e-26	-0.5412082	0.355	0.464	7.320996e-22	7: T, ISG+	CTSW
7.479709e-26	-0.3204506	0.037	0.125	1.267063e-21	7: T, ISG+	KLRD1
2.437053e-25	-0.4200085	0.056	0.149	4.128367e-21	7: T, ISG+	FOXP3
2.668810e-25	-0.2922018	0.554	0.641	4.520965e-21	7: T, ISG+	SQSTM1
5.080700e-25	-0.3102684	0.063	0.158	8.606706e-21	7: T, ISG+	TNFRSF18
5.486103e-25	-0.3004089	0.418	0.532	9.293459e-21	7: T, ISG+	UCP2
7.677408e-25	-0.2868440	0.338	0.456	1.300553e-20	7: T, ISG+	TNFRSF1B
3.648597e-24	-0.3026541	0.761	0.820	6.180724e-20	7: T, ISG+	S100A6
8.775674e-24	-0.3131289	0.148	0.255	1.486599e-19	7: T, ISG+	ITM2C
1.313609e-23	0.2714108	0.579	0.448	2.225254e-19	7: T, ISG+	ICOS
5.418435e-23	-0.2501718	0.601	0.682	9.178829e-19	7: T, ISG+	PARK7
7.540001e-22	-0.2940360	0.503	0.597	1.277276e-17	7: T, ISG+	REL
2.947698e-21	-0.2579908	0.147	0.251	4.993401e-17	7: T, ISG+	HLA-DQB1
5.586711e-21	-0.2932110	0.058	0.140	9.463888e-17	7: T, ISG+	HOPX
8.124465e-21	-0.2623803	0.758	0.816	1.376284e-16	7: T, ISG+	LDHA
2.208279e-20	-0.3353306	0.570	0.652	3.740824e-16	7: T, ISG+	PKM
1.366365e-19	0.2699805	0.257	0.171	2.314623e-15	7: T, ISG+	CD38
1.091877e-18	-0.2809992	0.631	0.703	1.849639e-14	7: T, ISG+	ENO1
8.647243e-18	-0.5636021	0.444	0.529	1.464843e-13	7: T, ISG+	JUN
1.100982e-17	-0.2639697	0.592	0.666	1.865063e-13	7: T, ISG+	TGFB1
1.503665e-17	-0.2506520	0.824	0.879	2.547208e-13	7: T, ISG+	HMGB1
1.515145e-17	-0.3974096	0.137	0.225	2.566656e-13	7: T, ISG+	NR4A1
5.156247e-17	-0.3274875	0.091	0.172	8.734682e-13	7: T, ISG+	HLA-DRA
9.714806e-17	-0.2768860	0.167	0.263	1.645688e-12	7: T, ISG+	TNFSF9
1.144469e-16	-0.4433804	0.137	0.218	1.938731e-12	7: T, ISG+	LGALS1
1.390296e-16	-0.2766927	0.650	0.711	2.355162e-12	7: T, ISG+	S100A10
1.840085e-16	-0.3965734	0.876	0.892	3.117105e-12	7: T, ISG+	VIM
1.981986e-16	-0.3519294	0.303	0.396	3.357484e-12	7: T, ISG+	HMGB2
3.716595e-16	-0.2505807	0.446	0.531	6.295912e-12	7: T, ISG+	FLNA
7.158718e-16	-0.2703165	0.282	0.376	1.212687e-11	7: T, ISG+	BHLHE40
1.997583e-15	-0.3002626	0.680	0.750	3.383905e-11	7: T, ISG+	TSC22D3
2.187147e-15	-0.2957499	0.566	0.635	3.705027e-11	7: T, ISG+	HMGN2
2.924687e-15	-0.2809173	0.557	0.623	4.954420e-11	7: T, ISG+	AHNAK
8.196363e-15	-0.2802788	0.325	0.418	1.388464e-10	7: T, ISG+	MYADM
1.029119e-14	-0.5002552	0.254	0.339	1.743328e-10	7: T, ISG+	PRF1
4.585248e-14	-0.4374267	0.295	0.377	7.767410e-10	7: T, ISG+	FOSB
2.161119e-13	-0.3206892	0.271	0.359	3.660936e-09	7: T, ISG+	CD8A
3.887632e-13	-0.3519106	0.313	0.398	6.585649e-09	7: T, ISG+	LMNA
6.232358e-13	-0.3328324	0.173	0.247	1.055762e-08	7: T, ISG+	FABP5
7.502078e-11	-0.2592488	0.388	0.441	1.270852e-06	7: T, ISG+	GSTP1
9.973347e-11	-0.4129954	0.739	0.764	1.689485e-06	7: T, ISG+	HIST1H4C
9.068237e-10	-0.3863035	0.362	0.424	1.536159e-05	7: T, ISG+	TUBB
1.172267e-09	0.2584386	0.727	0.698	1.985820e-05	7: T, ISG+	RGS1
6.998073e-09	-0.2557396	0.252	0.313	1.185474e-04	7: T, ISG+	CTLA4
1.378175e-08	-0.2795074	0.930	0.938	2.334628e-04	7: T, ISG+	CD74
2.372759e-08	-0.2660836	0.375	0.430	4.019453e-04	7: T, ISG+	HIST1H1E
7.267238e-07	-0.3364659	0.132	0.178	1.231070e-02	7: T, ISG+	STMN1
0.000000e+00	2.2870625	0.911	0.049	0.000000e+00	8: T, *IL19*+	FXYD2
0.000000e+00	1.1819820	0.452	0.010	0.000000e+00	8: T, *IL19*+	CAV1
0.000000e+00	0.5932424	0.430	0.001	0.000000e+00	8: T, *IL19*+	PTPN3
0.000000e+00	0.5673369	0.407	0.009	0.000000e+00	8: T, *IL19*+	SESTD1
0.000000e+00	0.5214175	0.356	0.006	0.000000e+00	8: T, *IL19*+	MIR4422HG
0.000000e+00	0.3281945	0.237	0.003	0.000000e+00	8: T, *IL19*+	IL19
0.000000e+00	0.2887171	0.170	0.000	0.000000e+00	8: T, *IL19*+	CREB5
1.086700e-289	0.4400927	0.237	0.004	1.840870e-285	8: T, *IL19*+	EFNA1
1.378257e-250	0.3495004	0.259	0.006	2.334767e-246	8: T, *IL19*+	PTK7
2.966639e-230	0.2688446	0.163	0.002	5.025486e-226	8: T, *IL19*+	OGN
3.021565e-222	0.9740822	0.630	0.045	5.118532e-218	8: T, *IL19*+	MPP1
1.521723e-200	0.7015908	0.459	0.025	2.577799e-196	8: T, *IL19*+	MYB
2.050993e-189	0.3140077	0.237	0.006	3.474382e-185	8: T, *IL19*+	PHF21B
3.878244e-182	1.2473313	0.770	0.083	6.569745e-178	8: T, *IL19*+	HAVCR2
7.442222e-182	0.9240792	0.548	0.041	1.260712e-177	8: T, *IL19*+	PRDM8
5.137006e-165	0.8117987	0.526	0.041	8.702088e-161	8: T, *IL19*+	AFF3
5.698103e-135	0.3360855	0.222	0.008	9.652586e-131	8: T, *IL19*+	NRIP3
4.384609e-127	0.8314270	0.326	0.020	7.427528e-123	8: T, *IL19*+	IL10
6.387637e-126	1.0279278	0.637	0.082	1.082066e-121	8: T, *IL19*+	PGM2L1
1.390719e-125	0.5449939	0.400	0.030	2.355878e-121	8: T, *IL19*+	DUSP6
4.078870e-121	0.3959472	0.252	0.012	6.909606e-117	8: T, *IL19*+	UBE2E2
5.012433e-115	0.4472113	0.296	0.018	8.491061e-111	8: T, *IL19*+	CD68
2.979149e-114	0.8103707	0.511	0.057	5.046678e-110	8: T, *IL19*+	GNA12
6.968617e-113	1.7142019	0.852	0.182	1.180484e-108	8: T, *IL19*+	LGALS3
6.030997e-108	0.4968038	0.304	0.020	1.021651e-103	8: T, *IL19*+	TIMD4
7.676118e-103	0.5492603	0.385	0.035	1.300334e-98	8: T, *IL19*+	FGFR1
7.817495e-101	1.5886537	0.830	0.188	1.324284e-96	8: T, *IL19*+	CAPG
1.186745e-100	1.7294033	0.926	0.270	2.010346e-96	8: T, *IL19*+	NUCB2
2.765600e-97	0.2846863	0.193	0.009	4.684926e-93	8: T, *IL19*+	GNB4
7.358811e-96	0.3287144	0.237	0.014	1.246583e-91	8: T, *IL19*+	DCLRE1A
2.894170e-93	1.0290841	0.659	0.116	4.902724e-89	8: T, *IL19*+	ANTXR2
6.204059e-90	0.4956103	0.311	0.026	1.050968e-85	8: T, *IL19*+	DBN1
1.230726e-79	1.5799524	0.844	0.240	2.084850e-75	8: T, *IL19*+	PMAIP1
4.771657e-74	0.5092460	0.333	0.035	8.083186e-70	8: T, *IL19*+	SMCO4
3.006973e-72	1.4943938	0.919	0.352	5.093812e-68	8: T, *IL19*+	ANXA2
3.503988e-69	0.3515476	0.163	0.009	5.935755e-65	8: T, *IL19*+	NREP
1.483631e-65	0.6627066	0.393	0.054	2.513271e-61	8: T, *IL19*+	LAYN
3.065658e-65	0.8136325	0.593	0.123	5.193225e-61	8: T, *IL19*+	LRMP
6.777590e-65	1.0180686	1.000	1.000	1.148124e-60	8: T, *IL19*+	TMSB4X
1.459955e-64	0.2920478	0.156	0.009	2.473164e-60	8: T, *IL19*+	QPRT
6.329821e-64	1.5178388	0.837	0.321	1.072272e-59	8: T, *IL19*+	BRD7
7.065623e-64	0.5071716	0.363	0.048	1.196917e-59	8: T, *IL19*+	GIHCG
1.198166e-63	1.5552160	1.000	0.988	2.029693e-59	8: T, *IL19*+	ACTG1
6.123084e-63	0.3333051	0.244	0.022	1.037250e-58	8: T, *IL19*+	POU2AF1
2.085305e-61	2.0140504	0.763	0.236	3.532507e-57	8: T, *IL19*+	FABP5
3.334581e-61	0.8804974	0.467	0.084	5.648781e-57	8: T, *IL19*+	CMIP
3.452023e-61	1.6326722	0.985	0.725	5.847726e-57	8: T, *IL19*+	CD81
7.824830e-61	0.3531443	0.281	0.030	1.325526e-56	8: T, *IL19*+	PPP1R12B
3.740317e-60	0.6287540	0.570	0.118	6.336097e-56	8: T, *IL19*+	NCOA1
1.425606e-59	1.6520836	0.985	0.813	2.414977e-55	8: T, *IL19*+	S100A6
3.661345e-59	1.3770076	0.970	0.575	6.202318e-55	8: T, *IL19*+	CD27
7.615673e-59	1.6443517	0.978	0.703	1.290095e-54	8: T, *IL19*+	S100A10
3.475323e-58	-1.2876630	0.985	1.000	5.887198e-54	8: T, *IL19*+	RPS19
5.659488e-58	-1.0202689	1.000	1.000	9.587172e-54	8: T, *IL19*+	RPS3
7.988471e-58	1.0858157	0.874	0.336	1.353247e-53	8: T, *IL19*+	LYST
3.408611e-57	0.6389342	0.378	0.057	5.774187e-53	8: T, *IL19*+	ZBTB32
7.340218e-57	0.7462818	0.526	0.108	1.243433e-52	8: T, *IL19*+	PECAM1
3.401316e-56	1.1133613	0.600	0.136	5.761829e-52	8: T, *IL19*+	GEM
6.931423e-54	0.9231201	0.659	0.175	1.174183e-49	8: T, *IL19*+	CD38
1.738368e-53	-1.0740796	1.000	1.000	2.944795e-49	8: T, *IL19*+	RPS12
1.457876e-51	1.7190798	0.985	0.670	2.469642e-47	8: T, *IL19*+	MT2A
1.618107e-51	0.5793487	0.489	0.100	2.741073e-47	8: T, *IL19*+	RUNX2
2.757435e-50	0.7149238	0.526	0.120	4.671094e-46	8: T, *IL19*+	SLAMF7
5.516348e-50	-1.0651969	0.993	0.999	9.344694e-46	8: T, *IL19*+	RPL21
8.082873e-50	-0.9063950	1.000	1.000	1.369239e-45	8: T, *IL19*+	RPS27A
1.210996e-49	1.2225701	0.607	0.161	2.051426e-45	8: T, *IL19*+	HLA-DRA
4.626804e-49	1.0279443	1.000	0.998	7.837806e-45	8: T, *IL19*+	PFN1
7.224644e-49	0.4417506	0.311	0.045	1.223855e-44	8: T, *IL19*+	AC004585.1
1.572407e-48	0.8060829	0.667	0.196	2.663658e-44	8: T, *IL19*+	SPTBN1
4.504153e-48	0.6608040	0.526	0.122	7.630035e-44	8: T, *IL19*+	DTHD1
4.540391e-48	-0.9719000	1.000	1.000	7.691422e-44	8: T, *IL19*+	RPS27
2.886420e-47	0.7636775	0.570	0.150	4.889595e-43	8: T, *IL19*+	MT1F
4.045321e-47	-0.9748712	0.993	1.000	6.852775e-43	8: T, *IL19*+	RPL3
7.944911e-47	-0.8490209	1.000	1.000	1.345868e-42	8: T, *IL19*+	RPL13
2.418725e-46	0.9624105	0.993	0.803	4.097320e-42	8: T, *IL19*+	GMFG
4.536001e-46	0.8901083	0.644	0.192	7.683985e-42	8: T, *IL19*+	ARMH1
6.538120e-46	0.8563750	0.681	0.221	1.107557e-41	8: T, *IL19*+	YWHAH
9.250597e-46	-0.8173373	1.000	1.000	1.567051e-41	8: T, *IL19*+	RPL30
1.753293e-45	1.1482909	0.911	0.649	2.970078e-41	8: T, *IL19*+	GYPC
2.210687e-45	-0.7905619	1.000	1.000	3.744903e-41	8: T, *IL19*+	RPL19
3.108816e-45	1.1184829	0.689	0.229	5.266333e-41	8: T, *IL19*+	PHLDA1
1.506772e-44	0.9558668	1.000	1.000	2.552472e-40	8: T, *IL19*+	ACTB
1.610265e-44	0.2885881	0.237	0.029	2.727789e-40	8: T, *IL19*+	ABHD6
1.665119e-43	-0.8853055	1.000	1.000	2.820711e-39	8: T, *IL19*+	RPS3A
4.096348e-43	-0.9026670	1.000	1.000	6.939213e-39	8: T, *IL19*+	RPL34
8.359652e-43	1.2950266	0.548	0.158	1.416125e-38	8: T, *IL19*+	MT1E
1.234177e-42	0.8011981	0.993	0.973	2.090696e-38	8: T, *IL19*+	MYL6
1.454238e-42	1.1609562	0.904	0.591	2.463478e-38	8: T, *IL19*+	CAST
1.979448e-42	0.4576841	0.363	0.066	3.353185e-38	8: T, *IL19*+	PKIA
3.624162e-42	0.7262019	0.548	0.151	6.139330e-38	8: T, *IL19*+	LINC01550
8.352900e-42	-0.6399894	1.000	1.000	1.414981e-37	8: T, *IL19*+	RPL41
9.660755e-42	0.6040239	0.474	0.112	1.636532e-37	8: T, *IL19*+	AGPAT5
1.360491e-41	-0.8153865	1.000	1.000	2.304672e-37	8: T, *IL19*+	RPS28
1.892567e-41	0.7573841	0.607	0.174	3.206009e-37	8: T, *IL19*+	YBX3
2.030121e-41	1.3469140	0.963	0.497	3.439025e-37	8: T, *IL19*+	GZMK
2.328741e-41	0.9987816	0.978	0.803	3.944888e-37	8: T, *IL19*+	CLIC1
2.336679e-41	1.0683547	0.659	0.232	3.958335e-37	8: T, *IL19*+	LRBA
2.542015e-41	1.2011134	1.000	0.743	4.306173e-37	8: T, *IL19*+	ISG20
1.197871e-40	-0.8543669	1.000	1.000	2.029194e-36	8: T, *IL19*+	RPL39
6.961984e-40	0.9116478	0.978	0.894	1.179360e-35	8: T, *IL19*+	ARPC2
8.518491e-40	0.7413414	0.578	0.174	1.443032e-35	8: T, *IL19*+	NFATC1
3.552462e-39	-0.6991627	1.000	1.000	6.017871e-35	8: T, *IL19*+	RPS23
8.836600e-39	0.7983434	0.578	0.174	1.496920e-34	8: T, *IL19*+	HLA-DMA
1.146881e-38	0.8098377	0.696	0.277	1.942817e-34	8: T, *IL19*+	MRPS6
1.291124e-37	-0.6906422	1.000	1.000	2.187165e-33	8: T, *IL19*+	RPS25
3.096612e-37	-0.7400156	0.993	1.000	5.245661e-33	8: T, *IL19*+	RPL18A
3.707922e-37	-0.8319546	1.000	1.000	6.281219e-33	8: T, *IL19*+	RPS18
6.289616e-37	-0.7274070	1.000	1.000	1.065461e-32	8: T, *IL19*+	RPL11
1.156296e-36	-0.6978230	1.000	1.000	1.958765e-32	8: T, *IL19*+	RPS14
1.240235e-36	1.0028817	0.911	0.615	2.100958e-32	8: T, *IL19*+	LAT
3.557568e-36	-0.8334465	0.978	0.999	6.026521e-32	8: T, *IL19*+	RPL9
1.325579e-35	-0.7174125	0.993	1.000	2.245532e-31	8: T, *IL19*+	RPL23A
1.674089e-35	-1.4188206	0.244	0.793	2.835906e-31	8: T, *IL19*+	CD7
2.368752e-35	0.5917627	0.504	0.139	4.012665e-31	8: T, *IL19*+	GPR18
2.746808e-35	0.8501443	0.748	0.324	4.653093e-31	8: T, *IL19*+	CMTM7
8.609677e-35	-0.9626545	0.881	0.988	1.458479e-30	8: T, *IL19*+	EEF1B2
1.613934e-34	0.9170749	0.904	0.629	2.734005e-30	8: T, *IL19*+	CSTB
1.645174e-34	0.5578427	0.563	0.171	2.786926e-30	8: T, *IL19*+	STMN1
1.859853e-34	0.7705718	0.985	0.863	3.150591e-30	8: T, *IL19*+	ARPC3
3.568602e-34	0.5680330	0.474	0.132	6.045211e-30	8: T, *IL19*+	STK26
5.729811e-34	0.2945237	0.222	0.032	9.706299e-30	8: T, *IL19*+	AL450352.1
1.834544e-33	0.6067800	0.548	0.176	3.107717e-29	8: T, *IL19*+	POP4
3.788539e-33	-0.7623551	0.993	1.000	6.417785e-29	8: T, *IL19*+	RPS6
4.592765e-33	-1.4295934	0.941	0.997	7.780145e-29	8: T, *IL19*+	FTH1
4.639041e-33	-0.5110163	1.000	1.000	7.858536e-29	8: T, *IL19*+	RPL28
5.296556e-33	0.8959345	0.800	0.410	8.972366e-29	8: T, *IL19*+	DENND2D
9.078855e-33	0.9845614	0.963	0.682	1.537958e-28	8: T, *IL19*+	COTL1
1.017305e-32	0.5596324	0.511	0.153	1.723315e-28	8: T, *IL19*+	PARP15
1.077349e-32	1.0294899	0.800	0.424	1.825030e-28	8: T, *IL19*+	SH2D1A
1.189876e-32	1.1606409	0.889	0.571	2.015650e-28	8: T, *IL19*+	GPR183
1.416882e-32	-0.6980551	0.993	1.000	2.400198e-28	8: T, *IL19*+	RPL32
3.864027e-32	0.7864436	0.993	0.949	6.545662e-28	8: T, *IL19*+	RAC2
4.228720e-32	0.7099713	0.763	0.341	7.163451e-28	8: T, *IL19*+	PHACTR2
7.597494e-32	-0.7951392	0.948	0.999	1.287015e-27	8: T, *IL19*+	RPS5
1.062208e-31	0.5579037	0.570	0.191	1.799381e-27	8: T, *IL19*+	HDDC2
1.279978e-31	-0.7062150	0.978	0.999	2.168283e-27	8: T, *IL19*+	RPS9
1.778749e-31	0.4061538	0.363	0.084	3.013200e-27	8: T, *IL19*+	SLC5A3
4.281724e-31	-0.9081782	0.370	0.839	7.253240e-27	8: T, *IL19*+	LSP1
6.691590e-31	0.2678843	0.237	0.039	1.133555e-26	8: T, *IL19*+	TXNDC5
9.451405e-31	0.4042288	0.348	0.079	1.601068e-26	8: T, *IL19*+	ANXA4
1.288873e-30	0.6200973	0.504	0.160	2.183350e-26	8: T, *IL19*+	ANKRD10
1.321681e-30	0.3508064	0.348	0.078	2.238928e-26	8: T, *IL19*+	MYL6B
1.749764e-30	0.6930857	0.985	0.990	2.964100e-26	8: T, *IL19*+	ARHGDIB
2.553393e-30	0.8732189	0.644	0.262	4.325448e-26	8: T, *IL19*+	SESN3
2.684315e-30	0.6337895	0.563	0.196	4.547230e-26	8: T, *IL19*+	MRPL16
5.901298e-30	-0.5165367	1.000	1.000	9.996799e-26	8: T, *IL19*+	RPS15A
6.299169e-30	-0.5921822	1.000	1.000	1.067079e-25	8: T, *IL19*+	EEF1A1
8.223269e-30	0.3806439	0.304	0.064	1.393022e-25	8: T, *IL19*+	FAM126A
8.302581e-30	0.3001866	0.230	0.039	1.406457e-25	8: T, *IL19*+	PDLIM7
9.238247e-30	-0.6236059	1.000	1.000	1.564959e-25	8: T, *IL19*+	RPS8
9.812376e-30	0.7564297	0.978	0.731	1.662217e-25	8: T, *IL19*+	LCK
1.201595e-29	0.2987549	0.267	0.050	2.035502e-25	8: T, *IL19*+	ADAT2
1.227043e-29	0.7632115	0.696	0.302	2.078611e-25	8: T, *IL19*+	CEMIP2
1.369368e-29	-0.5368910	1.000	1.000	2.319710e-25	8: T, *IL19*+	RPL26
1.432996e-29	0.8421913	0.541	0.191	2.427496e-25	8: T, *IL19*+	CHI3L2
1.467024e-29	0.3446953	0.326	0.072	2.485139e-25	8: T, *IL19*+	KLHL2
1.569972e-29	0.6317108	0.652	0.263	2.659532e-25	8: T, *IL19*+	HSPB11
1.994384e-29	0.7744448	0.963	0.785	3.378486e-25	8: T, *IL19*+	CD99
3.256140e-29	0.7591899	0.652	0.278	5.515901e-25	8: T, *IL19*+	CNIH1
3.411184e-29	0.2689695	0.222	0.037	5.778545e-25	8: T, *IL19*+	ABCB10
3.481860e-29	-0.8464264	0.793	0.966	5.898270e-25	8: T, *IL19*+	PNRC1
3.896770e-29	-0.6141594	1.000	1.000	6.601129e-25	8: T, *IL19*+	RPL8
6.996480e-29	0.5536733	0.504	0.163	1.185204e-24	8: T, *IL19*+	TPP1
7.001371e-29	-0.4937462	1.000	1.000	1.186032e-24	8: T, *IL19*+	RPS15
7.940164e-29	-1.5584255	0.156	0.652	1.345064e-24	8: T, *IL19*+	IL7R
1.124853e-28	-0.9495308	0.259	0.748	1.905501e-24	8: T, *IL19*+	SPOCK2
1.197087e-28	0.8063793	0.815	0.449	2.027865e-24	8: T, *IL19*+	FOXP1
1.352491e-28	0.8244597	0.904	0.644	2.291120e-24	8: T, *IL19*+	SEPTIN6
1.469818e-28	-0.6390891	0.993	0.999	2.489871e-24	8: T, *IL19*+	RPL17
2.153995e-28	-1.1910258	0.548	0.873	3.648868e-24	8: T, *IL19*+	TNFAIP3
4.757095e-28	-0.4888620	1.000	1.000	8.058519e-24	8: T, *IL19*+	RPL10
6.867468e-28	0.7165618	0.511	0.174	1.163349e-23	8: T, *IL19*+	ENC1
9.769608e-28	0.4761913	0.341	0.083	1.654972e-23	8: T, *IL19*+	EOMES
1.120302e-27	-0.6767660	0.985	0.997	1.897791e-23	8: T, *IL19*+	RPL13A
1.281996e-27	0.7599876	0.993	0.856	2.171702e-23	8: T, *IL19*+	LIMD2
2.817548e-27	0.4827967	0.437	0.130	4.772926e-23	8: T, *IL19*+	KIAA0232
4.161943e-27	0.3680721	0.356	0.089	7.050332e-23	8: T, *IL19*+	PILRB
6.081142e-27	-0.6573382	0.963	0.990	1.030145e-22	8: T, *IL19*+	EEF1D
6.315274e-27	0.7137244	0.770	0.428	1.069807e-22	8: T, *IL19*+	PPM1G
7.153904e-27	0.7973485	0.985	0.816	1.211871e-22	8: T, *IL19*+	ARL4C
8.518574e-27	-0.5898059	1.000	0.999	1.443046e-22	8: T, *IL19*+	RPLP2
8.710129e-27	-1.1455213	0.785	0.937	1.475496e-22	8: T, *IL19*+	CXCR4
1.014422e-26	1.0809780	0.704	0.361	1.718431e-22	8: T, *IL19*+	RGS2
1.098505e-26	0.7186760	0.622	0.264	1.860867e-22	8: T, *IL19*+	RAB27A
1.554326e-26	0.7136882	0.970	0.958	2.633029e-22	8: T, *IL19*+	CORO1A
2.159821e-26	0.8119718	0.689	0.329	3.658737e-22	8: T, *IL19*+	HMGA1
2.203335e-26	0.6835215	0.652	0.292	3.732450e-22	8: T, *IL19*+	UBE2A
2.687606e-26	-0.6152452	1.000	0.999	4.552804e-22	8: T, *IL19*+	RPL36
7.923374e-26	-0.5149067	1.000	1.000	1.342220e-21	8: T, *IL19*+	RPS7
7.929129e-26	0.3848780	0.304	0.071	1.343194e-21	8: T, *IL19*+	RAB3A
1.396781e-25	-0.9246582	0.156	0.628	2.366147e-21	8: T, *IL19*+	PDE4B
2.083613e-25	-0.6831995	0.970	1.000	3.529641e-21	8: T, *IL19*+	RPS21
2.190725e-25	-0.4698496	1.000	1.000	3.711088e-21	8: T, *IL19*+	FAU
2.710296e-25	0.7330013	0.904	0.623	4.591241e-21	8: T, *IL19*+	FAM107B
4.716467e-25	1.3390562	0.533	0.208	7.989696e-21	8: T, *IL19*+	LGALS1
5.148145e-25	0.3885588	0.356	0.095	8.720958e-21	8: T, *IL19*+	SIPA1L1
1.096531e-24	0.5026441	0.437	0.135	1.857523e-20	8: T, *IL19*+	GK
1.307494e-24	0.2918602	0.259	0.055	2.214895e-20	8: T, *IL19*+	SCCPDH
1.389020e-24	0.7190692	0.741	0.437	2.352999e-20	8: T, *IL19*+	PIP4K2A
1.537462e-24	-0.5369478	1.000	1.000	2.604461e-20	8: T, *IL19*+	RPL35A
1.898352e-24	-0.5997890	0.978	0.998	3.215809e-20	8: T, *IL19*+	RPL10A
1.944443e-24	0.6380098	0.704	0.333	3.293887e-20	8: T, *IL19*+	MT1X
5.796396e-24	0.4779786	1.000	0.999	9.819095e-20	8: T, *IL19*+	MT-CO1
6.211367e-24	0.6816075	1.000	0.980	1.052206e-19	8: T, *IL19*+	SRGN
7.409584e-24	0.3146178	0.296	0.071	1.255184e-19	8: T, *IL19*+	GFOD1
7.618771e-24	0.6622231	0.859	0.621	1.290620e-19	8: T, *IL19*+	ATP5MC3
1.054739e-23	0.9211162	0.985	0.937	1.786727e-19	8: T, *IL19*+	CD74
1.399133e-23	0.6297135	0.659	0.312	2.370131e-19	8: T, *IL19*+	PITPNC1
1.982797e-23	0.6568691	0.881	0.584	3.358858e-19	8: T, *IL19*+	TRAPPC1
2.590259e-23	-0.4848661	1.000	1.000	4.387898e-19	8: T, *IL19*+	RPLP1
3.188776e-23	-0.6114071	0.963	0.997	5.401787e-19	8: T, *IL19*+	RPL35
3.269595e-23	-1.1650719	0.281	0.687	5.538693e-19	8: T, *IL19*+	DDIT4
3.731920e-23	-0.5682514	0.985	1.000	6.321872e-19	8: T, *IL19*+	RPS2
4.476243e-23	0.2919389	0.281	0.066	7.582756e-19	8: T, *IL19*+	IPMK
7.909229e-23	-0.7723857	0.978	0.995	1.339823e-18	8: T, *IL19*+	RPS29
1.100002e-22	0.6196777	0.637	0.286	1.863403e-18	8: T, *IL19*+	RCSD1
1.245761e-22	0.3814611	0.319	0.085	2.110320e-18	8: T, *IL19*+	BICDL1
1.342285e-22	0.5832148	0.511	0.197	2.273831e-18	8: T, *IL19*+	PTPRE
1.740652e-22	0.8103087	0.704	0.402	2.948664e-18	8: T, *IL19*+	SPN
2.114474e-22	0.6048618	0.993	0.983	3.581919e-18	8: T, *IL19*+	PPIA
3.690943e-22	0.8519017	0.985	0.889	6.252458e-18	8: T, *IL19*+	VIM
4.204279e-22	0.5782644	0.941	0.833	7.122049e-18	8: T, *IL19*+	SUMO2
6.713966e-22	-0.8469531	0.067	0.499	1.137346e-17	8: T, *IL19*+	ALOX5AP
7.102556e-22	0.4518320	0.326	0.090	1.203173e-17	8: T, *IL19*+	NFIL3
7.660530e-22	-0.5802246	1.000	1.000	1.297694e-17	8: T, *IL19*+	TPT1
7.731747e-22	0.8024666	0.837	0.571	1.309758e-17	8: T, *IL19*+	FCMR
1.264760e-21	0.5599702	1.000	0.990	2.142504e-17	8: T, *IL19*+	CFL1
1.930441e-21	0.6111227	0.956	0.843	3.270168e-17	8: T, *IL19*+	ARPC1B
2.175922e-21	0.5561184	0.652	0.319	3.686012e-17	8: T, *IL19*+	RTN4
2.216269e-21	0.3667832	0.333	0.095	3.754359e-17	8: T, *IL19*+	MICAL2
4.826257e-21	-0.9516996	0.237	0.646	8.175679e-17	8: T, *IL19*+	ZFP36L1
5.280213e-21	0.7801700	0.800	0.522	8.944681e-17	8: T, *IL19*+	TCF7
5.849263e-21	-0.6489108	0.830	0.944	9.908652e-17	8: T, *IL19*+	TOMM7
6.274571e-21	0.4978985	0.541	0.213	1.062912e-16	8: T, *IL19*+	CARHSP1
6.729393e-21	0.8366965	0.859	0.642	1.139959e-16	8: T, *IL19*+	PKM
6.899376e-21	0.6499939	0.852	0.612	1.168754e-16	8: T, *IL19*+	GNG5
8.130447e-21	0.6269995	0.674	0.352	1.377298e-16	8: T, *IL19*+	ADSS
1.076797e-20	0.4937842	0.474	0.179	1.824095e-16	8: T, *IL19*+	AC008105.3
1.113777e-20	0.6156834	0.926	0.768	1.886738e-16	8: T, *IL19*+	TMBIM6
1.175355e-20	0.4790003	0.467	0.177	1.991051e-16	8: T, *IL19*+	HCFC1R1
1.657202e-20	0.3191896	0.274	0.070	2.807301e-16	8: T, *IL19*+	PPP2R3B
2.340226e-20	0.5350819	0.593	0.269	3.964343e-16	8: T, *IL19*+	RNASEH2B
2.438269e-20	0.6146035	0.859	0.568	4.130428e-16	8: T, *IL19*+	C9orf16
2.670784e-20	0.5936045	0.815	0.521	4.524309e-16	8: T, *IL19*+	PTP4A2
2.961405e-20	-0.7664091	0.800	0.914	5.016620e-16	8: T, *IL19*+	FXYD5
3.463667e-20	0.3891852	0.437	0.153	5.867452e-16	8: T, *IL19*+	SLC25A46
4.750199e-20	-0.4576034	1.000	1.000	8.046836e-16	8: T, *IL19*+	RPS26
4.934058e-20	0.2532076	0.237	0.055	8.358294e-16	8: T, *IL19*+	HLA-DMB
5.096841e-20	0.5151628	1.000	0.976	8.634049e-16	8: T, *IL19*+	SH3BGRL3
6.141462e-20	0.2664778	0.274	0.070	1.040364e-15	8: T, *IL19*+	P2RX5
1.042896e-19	-0.5150542	1.000	1.000	1.766666e-15	8: T, *IL19*+	RPS13
1.044586e-19	0.2513143	0.200	0.042	1.769529e-15	8: T, *IL19*+	KCNN4
1.226970e-19	0.6063203	0.985	0.944	2.078487e-15	8: T, *IL19*+	MYL12A
1.256464e-19	0.5999137	0.904	0.714	2.128451e-15	8: T, *IL19*+	CAPZB
2.106877e-19	-0.5970970	0.926	0.989	3.569049e-15	8: T, *IL19*+	RPL36A
2.217791e-19	0.6132905	0.659	0.339	3.756937e-15	8: T, *IL19*+	HSPH1
2.792564e-19	-0.7412471	0.037	0.430	4.730604e-15	8: T, *IL19*+	IL2RB
3.760699e-19	0.4384856	0.415	0.149	6.370624e-15	8: T, *IL19*+	POU2F2
8.297127e-19	0.5213483	0.400	0.147	1.405533e-14	8: T, *IL19*+	ITPRIP
1.112456e-18	-0.6414182	0.778	0.947	1.884501e-14	8: T, *IL19*+	RPL27A
1.155439e-18	-0.5244788	0.970	0.999	1.957314e-14	8: T, *IL19*+	RPL5
1.728945e-18	0.4223010	0.452	0.176	2.928833e-14	8: T, *IL19*+	WASHC3
1.826320e-18	0.4007756	0.363	0.121	3.093786e-14	8: T, *IL19*+	FAM102B
1.994698e-18	0.4497737	0.533	0.232	3.379018e-14	8: T, *IL19*+	IFNAR2
2.925339e-18	0.6349452	0.807	0.520	4.955524e-14	8: T, *IL19*+	FLNA
4.374539e-18	-0.5986509	0.911	0.974	7.410469e-14	8: T, *IL19*+	EEF1G
5.522029e-18	0.6541916	0.807	0.559	9.354318e-14	8: T, *IL19*+	H2AFV
6.150973e-18	-0.6102627	0.926	0.970	1.041975e-13	8: T, *IL19*+	RPL38
6.396288e-18	-0.5375563	0.993	0.998	1.083531e-13	8: T, *IL19*+	RPSA
7.697397e-18	0.4913075	0.422	0.164	1.303939e-13	8: T, *IL19*+	CALCOCO1
7.880178e-18	0.6964022	0.844	0.632	1.334902e-13	8: T, *IL19*+	RHOH
8.046202e-18	-0.8740066	0.556	0.832	1.363027e-13	8: T, *IL19*+	IRF1
8.081370e-18	-1.2622641	0.533	0.776	1.368984e-13	8: T, *IL19*+	LTB
1.006051e-17	0.4051658	0.385	0.138	1.704251e-13	8: T, *IL19*+	USP24
1.172380e-17	-0.4273782	1.000	1.000	1.986011e-13	8: T, *IL19*+	RPL6
1.230101e-17	0.4955856	0.548	0.259	2.083790e-13	8: T, *IL19*+	RAD23B
1.662746e-17	-0.6469866	0.089	0.460	2.816691e-13	8: T, *IL19*+	TMEM123
1.854421e-17	0.2752089	0.289	0.084	3.141389e-13	8: T, *IL19*+	PIGB
2.158137e-17	0.6793297	0.822	0.588	3.655885e-13	8: T, *IL19*+	ARPC5
2.668833e-17	0.3141975	0.319	0.101	4.521003e-13	8: T, *IL19*+	SPNS3
2.872996e-17	0.3614692	0.415	0.154	4.866854e-13	8: T, *IL19*+	TRAF5
3.308559e-17	0.4903410	0.474	0.208	5.604699e-13	8: T, *IL19*+	HBS1L
3.721372e-17	0.4905464	0.563	0.271	6.304004e-13	8: T, *IL19*+	TMEM256
4.121807e-17	0.4851096	0.467	0.194	6.982341e-13	8: T, *IL19*+	ANXA2R
4.974977e-17	0.8393207	0.867	0.695	8.427610e-13	8: T, *IL19*+	ENO1
5.435170e-17	0.5769330	0.667	0.349	9.207178e-13	8: T, *IL19*+	TIGIT
6.678571e-17	0.5896295	0.852	0.626	1.131350e-12	8: T, *IL19*+	ANP32B
9.374992e-17	0.6126116	0.756	0.511	1.588124e-12	8: T, *IL19*+	BCL11B
1.021856e-16	0.5073109	0.548	0.265	1.731024e-12	8: T, *IL19*+	AP3S1
1.285551e-16	0.5961369	0.667	0.381	2.177723e-12	8: T, *IL19*+	PTPN22
1.441834e-16	0.6410940	0.741	0.473	2.442468e-12	8: T, *IL19*+	SDCBP
1.574793e-16	-0.7636768	0.193	0.561	2.667699e-12	8: T, *IL19*+	BIRC3
2.046935e-16	0.4194179	0.585	0.283	3.467508e-12	8: T, *IL19*+	LSM2
2.338978e-16	0.3549932	0.393	0.143	3.962229e-12	8: T, *IL19*+	ITGAE
2.700305e-16	0.2588894	0.296	0.091	4.574317e-12	8: T, *IL19*+	GPKOW
3.143787e-16	0.5085464	0.607	0.318	5.325574e-12	8: T, *IL19*+	CBLB
3.919197e-16	0.4470066	0.993	0.964	6.639120e-12	8: T, *IL19*+	H3F3A
4.047784e-16	-0.4402312	0.985	0.999	6.856947e-12	8: T, *IL19*+	RPS16
4.452491e-16	0.7219871	0.770	0.576	7.542520e-12	8: T, *IL19*+	CNN2
4.933456e-16	0.3807767	1.000	0.973	8.357274e-12	8: T, *IL19*+	SERF2
4.955657e-16	0.3250929	0.341	0.118	8.394882e-12	8: T, *IL19*+	MCCC2
5.741000e-16	-0.6941499	0.230	0.569	9.725254e-12	8: T, *IL19*+	TENT5C
5.786510e-16	-0.4780127	0.985	0.999	9.802348e-12	8: T, *IL19*+	RPLP0
9.100052e-16	-0.3955089	1.000	1.000	1.541549e-11	8: T, *IL19*+	RPL18
1.028448e-15	0.3481181	0.363	0.130	1.742191e-11	8: T, *IL19*+	CRTAM
1.110460e-15	-1.0673626	0.119	0.456	1.881119e-11	8: T, *IL19*+	CTSW
1.181136e-15	0.4132603	0.563	0.272	2.000845e-11	8: T, *IL19*+	UBE2R2
1.330677e-15	-0.3215206	1.000	1.000	2.254167e-11	8: T, *IL19*+	B2M
1.385922e-15	0.5147247	0.681	0.409	2.347752e-11	8: T, *IL19*+	OSTF1
1.473740e-15	0.4889863	0.844	0.527	2.496515e-11	8: T, *IL19*+	RNF19A
1.812233e-15	-0.5660332	0.074	0.413	3.069923e-11	8: T, *IL19*+	TTC39C
1.822842e-15	0.7465837	0.785	0.517	3.087894e-11	8: T, *IL19*+	CLDND1
1.942535e-15	0.4613414	0.652	0.363	3.290654e-11	8: T, *IL19*+	NRBP1
2.039570e-15	-0.3474752	1.000	1.000	3.455031e-11	8: T, *IL19*+	RPL7A
2.191875e-15	0.4920163	0.963	0.809	3.713036e-11	8: T, *IL19*+	TPM3
2.252514e-15	0.4010407	0.422	0.169	3.815759e-11	8: T, *IL19*+	LMNB1
2.338753e-15	-1.9590328	0.185	0.500	3.961847e-11	8: T, *IL19*+	CCL5
2.384622e-15	0.2571013	0.200	0.050	4.039550e-11	8: T, *IL19*+	ITPRID2
2.415396e-15	0.5049113	0.881	0.725	4.091682e-11	8: T, *IL19*+	ATP5F1B
3.892021e-15	0.5024558	0.852	0.633	6.593083e-11	8: T, *IL19*+	CSNK2B
4.125960e-15	0.2933452	0.348	0.124	6.989376e-11	8: T, *IL19*+	CLCN3
4.572978e-15	0.3871160	0.452	0.192	7.746624e-11	8: T, *IL19*+	PTPRJ
4.646698e-15	0.5027466	0.859	0.654	7.871506e-11	8: T, *IL19*+	PPP1CA
4.751915e-15	0.5359897	0.585	0.296	8.049743e-11	8: T, *IL19*+	KLRK1
5.372053e-15	0.2960651	0.348	0.124	9.100258e-11	8: T, *IL19*+	PAM
6.094164e-15	0.4860488	0.741	0.454	1.032351e-10	8: T, *IL19*+	GTF3A
6.773859e-15	0.2976419	0.222	0.058	1.147492e-10	8: T, *IL19*+	FGFBP2
8.247892e-15	0.4998426	0.578	0.320	1.397193e-10	8: T, *IL19*+	TWF2
8.568067e-15	-0.4896099	0.963	0.991	1.451431e-10	8: T, *IL19*+	RPL22
8.604624e-15	0.5159966	0.689	0.422	1.457623e-10	8: T, *IL19*+	FKBP1A
8.738180e-15	0.3613105	0.511	0.232	1.480248e-10	8: T, *IL19*+	FIBP
1.047468e-14	0.3551376	0.356	0.134	1.774412e-10	8: T, *IL19*+	GALNT1
1.066527e-14	0.3446131	0.341	0.126	1.806696e-10	8: T, *IL19*+	NDFIP2
1.088042e-14	-0.6136989	0.111	0.446	1.843143e-10	8: T, *IL19*+	TC2N
1.111434e-14	0.4725210	0.541	0.274	1.882769e-10	8: T, *IL19*+	PARVG
1.377699e-14	0.4387818	0.615	0.320	2.333822e-10	8: T, *IL19*+	IKZF3
1.411807e-14	-0.6015815	0.237	0.562	2.391601e-10	8: T, *IL19*+	PDCD4
1.442731e-14	0.4727237	0.570	0.297	2.443986e-10	8: T, *IL19*+	MAPRE2
1.694587e-14	-0.7446514	0.119	0.470	2.870630e-10	8: T, *IL19*+	GBP5
1.914050e-14	0.2792127	0.185	0.046	3.242400e-10	8: T, *IL19*+	TSC22D1
2.087093e-14	-0.5661306	0.081	0.414	3.535536e-10	8: T, *IL19*+	TRAT1
2.215090e-14	0.3032488	0.267	0.085	3.752362e-10	8: T, *IL19*+	GRK5
2.382465e-14	0.3332982	0.385	0.154	4.035895e-10	8: T, *IL19*+	RTN3
2.875783e-14	0.3416663	0.437	0.183	4.871577e-10	8: T, *IL19*+	STX11
3.065143e-14	0.3227441	0.333	0.122	5.192352e-10	8: T, *IL19*+	RAB37
3.129509e-14	-0.4570695	0.948	0.989	5.301389e-10	8: T, *IL19*+	RPL27
3.324636e-14	0.3940284	0.474	0.214	5.631934e-10	8: T, *IL19*+	RAB4B
3.714529e-14	0.3754088	0.548	0.271	6.292412e-10	8: T, *IL19*+	MPG
3.781602e-14	0.5515761	0.644	0.398	6.406034e-10	8: T, *IL19*+	SCAMP2
3.828913e-14	0.5428195	0.667	0.407	6.486179e-10	8: T, *IL19*+	EVI2B
4.309343e-14	0.4140726	0.948	0.787	7.300027e-10	8: T, *IL19*+	RHOA
5.438352e-14	0.4952615	0.422	0.184	9.212569e-10	8: T, *IL19*+	PTMS
5.636842e-14	-0.3665423	1.000	1.000	9.548811e-10	8: T, *IL19*+	RPS4X
7.129881e-14	0.6530261	0.644	0.407	1.207802e-09	8: T, *IL19*+	SLFN5
7.334332e-14	-0.5571706	0.889	0.959	1.242436e-09	8: T, *IL19*+	FTL
7.622365e-14	-0.7489375	0.052	0.370	1.291229e-09	8: T, *IL19*+	BHLHE40
8.096677e-14	0.3482023	0.437	0.186	1.371577e-09	8: T, *IL19*+	HACD4
8.694479e-14	-0.5820025	0.941	0.984	1.472845e-09	8: T, *IL19*+	BTG1
9.442388e-14	0.4790550	0.926	0.769	1.599540e-09	8: T, *IL19*+	COX6B1
1.001264e-13	0.4977868	0.822	0.605	1.696141e-09	8: T, *IL19*+	EID1
1.121205e-13	0.3591311	0.437	0.193	1.899321e-09	8: T, *IL19*+	PRKCQ
1.210317e-13	0.4639117	0.652	0.394	2.050276e-09	8: T, *IL19*+	LPXN
1.217389e-13	0.2957896	0.356	0.137	2.062257e-09	8: T, *IL19*+	RUVBL1
1.240346e-13	0.3293448	0.459	0.200	2.101146e-09	8: T, *IL19*+	ZCRB1
1.416687e-13	-0.7612320	0.407	0.655	2.399868e-09	8: T, *IL19*+	SOCS1
1.782002e-13	0.6456838	0.519	0.260	3.018712e-09	8: T, *IL19*+	HLA-DRB1
1.912197e-13	0.6046575	0.674	0.416	3.239262e-09	8: T, *IL19*+	S1PR4
1.940981e-13	-0.4415100	0.037	0.345	3.288022e-09	8: T, *IL19*+	SELENOM
2.058183e-13	-0.9065955	0.267	0.554	3.486562e-09	8: T, *IL19*+	CCR7
2.067671e-13	0.3534583	0.385	0.158	3.502634e-09	8: T, *IL19*+	BACH2
2.128770e-13	0.4816460	0.667	0.388	3.606136e-09	8: T, *IL19*+	CDK2AP2
2.209938e-13	0.4579629	0.926	0.802	3.743635e-09	8: T, *IL19*+	COX6A1
2.240849e-13	0.2901210	0.244	0.077	3.795998e-09	8: T, *IL19*+	MTSS1
2.282473e-13	0.2957573	0.333	0.125	3.866508e-09	8: T, *IL19*+	BLVRA
2.360743e-13	0.3967187	0.600	0.328	3.999098e-09	8: T, *IL19*+	AP2S1
2.369255e-13	0.3423023	0.444	0.196	4.013518e-09	8: T, *IL19*+	CHCHD5
2.370723e-13	0.4285518	0.993	0.978	4.016005e-09	8: T, *IL19*+	ATP5F1E
3.094580e-13	0.2602216	0.244	0.077	5.242219e-09	8: T, *IL19*+	AIG1
3.144378e-13	0.3286520	0.393	0.163	5.326577e-09	8: T, *IL19*+	AKAP11
3.271742e-13	0.4747705	0.985	0.980	5.542330e-09	8: T, *IL19*+	CALM1
3.288576e-13	0.3284361	0.304	0.109	5.570847e-09	8: T, *IL19*+	PALM2-AKAP2
3.340437e-13	-0.4845390	0.044	0.347	5.658701e-09	8: T, *IL19*+	INPP4B
3.491899e-13	0.3548557	0.422	0.187	5.915277e-09	8: T, *IL19*+	RAP1GDS1
4.238251e-13	-0.8341461	0.785	0.912	7.179597e-09	8: T, *IL19*+	ZFP36L2
4.445390e-13	0.5258323	0.896	0.719	7.530491e-09	8: T, *IL19*+	CD3G
5.024278e-13	-0.5237999	0.704	0.855	8.511127e-09	8: T, *IL19*+	NOP53
5.827729e-13	0.4739356	0.696	0.459	9.872173e-09	8: T, *IL19*+	MCUB
6.316030e-13	-0.3670636	0.985	0.997	1.069935e-08	8: T, *IL19*+	UBA52
6.968771e-13	0.4485412	0.793	0.573	1.180510e-08	8: T, *IL19*+	PAK2
1.245796e-12	-0.7253036	0.156	0.463	2.110378e-08	8: T, *IL19*+	ICOS
1.258071e-12	0.4179019	0.948	0.835	2.131173e-08	8: T, *IL19*+	LDHB
1.279434e-12	0.4663062	0.881	0.647	2.167361e-08	8: T, *IL19*+	WIPF1
1.373622e-12	0.2976243	0.356	0.145	2.326916e-08	8: T, *IL19*+	EBP
1.562391e-12	0.3985226	0.770	0.541	2.646691e-08	8: T, *IL19*+	ARF5
1.591142e-12	0.4028196	0.541	0.292	2.695394e-08	8: T, *IL19*+	PRDX3
1.604837e-12	0.9121924	0.844	0.776	2.718593e-08	8: T, *IL19*+	S100A4
1.734546e-12	0.2869569	0.274	0.097	2.938321e-08	8: T, *IL19*+	HSD17B7
1.755934e-12	0.3870486	0.519	0.262	2.974553e-08	8: T, *IL19*+	ARHGAP25
1.879361e-12	0.3263003	0.333	0.132	3.183637e-08	8: T, *IL19*+	UAP1
1.995947e-12	0.4200894	0.556	0.298	3.381134e-08	8: T, *IL19*+	LIMS1
2.073050e-12	0.4344906	0.430	0.205	3.511747e-08	8: T, *IL19*+	RABEP1
2.241545e-12	0.3614774	0.467	0.227	3.797178e-08	8: T, *IL19*+	FDFT1
2.282410e-12	-0.9689855	0.511	0.703	3.866403e-08	8: T, *IL19*+	RGS1
2.315136e-12	0.3324033	0.333	0.129	3.921841e-08	8: T, *IL19*+	IRF4
2.408410e-12	0.5060117	0.785	0.603	4.079847e-08	8: T, *IL19*+	STAT3
2.416388e-12	0.3260942	0.348	0.142	4.093361e-08	8: T, *IL19*+	NEK1
2.663877e-12	0.4043498	0.659	0.403	4.512607e-08	8: T, *IL19*+	NOP10
3.027041e-12	0.3675767	0.467	0.229	5.127808e-08	8: T, *IL19*+	NT5C
3.410027e-12	0.3007403	0.274	0.099	5.776585e-08	8: T, *IL19*+	HDAC4
3.536995e-12	0.3905243	0.437	0.210	5.991669e-08	8: T, *IL19*+	COMMD3
3.595992e-12	0.4269145	0.859	0.616	6.091611e-08	8: T, *IL19*+	TAF10
3.899900e-12	0.2815171	0.348	0.141	6.606430e-08	8: T, *IL19*+	VPS25
4.303346e-12	0.5362995	0.770	0.523	7.289867e-08	8: T, *IL19*+	EPSTI1
4.829067e-12	0.4983444	0.489	0.261	8.180439e-08	8: T, *IL19*+	AC004687.1
5.339996e-12	-0.4929349	0.719	0.871	9.045954e-08	8: T, *IL19*+	RPS20
6.574747e-12	0.6333673	0.548	0.333	1.113762e-07	8: T, *IL19*+	SRRT
6.922774e-12	0.2549102	0.296	0.111	1.172718e-07	8: T, *IL19*+	IKBIP
8.611978e-12	0.3560995	0.711	0.441	1.458869e-07	8: T, *IL19*+	ATP6V1F
8.701751e-12	0.4300305	0.748	0.540	1.474077e-07	8: T, *IL19*+	ACTR2
9.335958e-12	0.3933196	0.541	0.293	1.581511e-07	8: T, *IL19*+	DNAJC1
9.692272e-12	0.3376986	0.844	0.555	1.641871e-07	8: T, *IL19*+	WDR83OS
9.787707e-12	0.3949456	0.541	0.294	1.658038e-07	8: T, *IL19*+	SYPL1
1.194294e-11	-0.4491397	0.030	0.301	2.023134e-07	8: T, *IL19*+	STOM
1.228145e-11	0.2651533	0.333	0.134	2.080478e-07	8: T, *IL19*+	EML2
1.372997e-11	0.2811887	0.281	0.105	2.325856e-07	8: T, *IL19*+	CCDC6
1.386219e-11	0.3673967	0.978	0.933	2.348255e-07	8: T, *IL19*+	ATP5MC2
1.850793e-11	0.3617431	0.644	0.376	3.135243e-07	8: T, *IL19*+	CACYBP
1.880243e-11	0.2637376	0.252	0.089	3.185131e-07	8: T, *IL19*+	GNAQ
1.940871e-11	-0.3120332	1.000	1.000	3.287835e-07	8: T, *IL19*+	RPL12
2.119456e-11	0.4158776	0.852	0.630	3.590358e-07	8: T, *IL19*+	ATP5IF1
2.205551e-11	0.3740274	0.622	0.370	3.736204e-07	8: T, *IL19*+	MEAF6
2.268381e-11	0.4140477	0.548	0.320	3.842638e-07	8: T, *IL19*+	RASGRP1
2.334215e-11	0.3786177	0.963	0.894	3.954160e-07	8: T, *IL19*+	MYL12B
2.556889e-11	0.4292828	0.733	0.512	4.331369e-07	8: T, *IL19*+	CALM3
2.724810e-11	0.2618988	0.326	0.132	4.615828e-07	8: T, *IL19*+	FAM104A
3.239441e-11	0.4478413	0.926	0.786	5.487612e-07	8: T, *IL19*+	HCST
3.403047e-11	0.3904655	0.756	0.504	5.764761e-07	8: T, *IL19*+	POMP
3.555662e-11	0.4300943	0.807	0.592	6.023291e-07	8: T, *IL19*+	NAP1L1
3.730259e-11	-0.4260314	0.037	0.305	6.319059e-07	8: T, *IL19*+	HNRNPLL
3.794035e-11	0.3835713	0.667	0.416	6.427095e-07	8: T, *IL19*+	CLTA
4.243145e-11	0.3219014	0.415	0.196	7.187888e-07	8: T, *IL19*+	NUDT1
4.438648e-11	0.4095159	0.615	0.384	7.519070e-07	8: T, *IL19*+	R3HDM4
4.442340e-11	0.5125117	0.578	0.369	7.525325e-07	8: T, *IL19*+	PPP1R18
4.864137e-11	-1.1051944	0.089	0.353	8.239848e-07	8: T, *IL19*+	CD8A
5.511002e-11	-0.3358151	1.000	1.000	9.335637e-07	8: T, *IL19*+	RPL29
5.544913e-11	-0.5398422	0.222	0.492	9.393083e-07	8: T, *IL19*+	SAMHD1
5.790286e-11	0.3217472	0.452	0.223	9.808745e-07	8: T, *IL19*+	GLRX
5.946912e-11	0.2502550	0.400	0.179	1.007407e-06	8: T, *IL19*+	DLD
6.145756e-11	0.2907240	0.385	0.175	1.041091e-06	8: T, *IL19*+	PDXK
6.398244e-11	-0.8363925	0.030	0.284	1.083863e-06	8: T, *IL19*+	KLRB1
7.051531e-11	0.3660882	0.696	0.466	1.194529e-06	8: T, *IL19*+	NDUFB10
7.312202e-11	-0.5378194	0.156	0.433	1.238687e-06	8: T, *IL19*+	ITGB1
7.690882e-11	-0.5283469	0.163	0.431	1.302835e-06	8: T, *IL19*+	XBP1
8.142728e-11	0.2794388	0.356	0.155	1.379378e-06	8: T, *IL19*+	GTF3C1
8.199451e-11	0.2735203	0.311	0.128	1.388987e-06	8: T, *IL19*+	ENOSF1
8.354400e-11	0.3377396	0.422	0.204	1.415235e-06	8: T, *IL19*+	H2AFJ
9.528842e-11	0.3412118	0.696	0.449	1.614186e-06	8: T, *IL19*+	ZNF706
9.841065e-11	0.3631269	0.585	0.337	1.667076e-06	8: T, *IL19*+	RFTN1
9.982910e-11	-0.3139548	0.993	0.999	1.691105e-06	8: T, *IL19*+	RPL24
1.044795e-10	0.5370377	0.748	0.538	1.769883e-06	8: T, *IL19*+	DYNLL1
1.102657e-10	-0.5777434	0.948	0.981	1.867901e-06	8: T, *IL19*+	JUND
1.130784e-10	-0.4140979	0.993	0.996	1.915549e-06	8: T, *IL19*+	MT-ND1
1.135886e-10	0.4789457	0.733	0.535	1.924191e-06	8: T, *IL19*+	COX5A
1.205857e-10	0.3831071	0.511	0.288	2.042721e-06	8: T, *IL19*+	MRPL34
1.303841e-10	-0.8300048	0.030	0.281	2.208706e-06	8: T, *IL19*+	TNFRSF4
1.329409e-10	0.3826717	0.852	0.685	2.252019e-06	8: T, *IL19*+	COX8A
1.358641e-10	0.3164454	0.519	0.280	2.301537e-06	8: T, *IL19*+	POLR2G
1.372722e-10	0.3037508	0.430	0.210	2.325392e-06	8: T, *IL19*+	NEK7
1.457105e-10	0.4008262	0.889	0.735	2.468335e-06	8: T, *IL19*+	CD44
1.537574e-10	0.4776229	0.889	0.753	2.604650e-06	8: T, *IL19*+	ETS1
1.568248e-10	0.3435159	0.422	0.207	2.656612e-06	8: T, *IL19*+	ETHE1
1.671367e-10	0.3851134	0.756	0.526	2.831296e-06	8: T, *IL19*+	SEM1
1.869634e-10	-0.5799858	0.667	0.811	3.167160e-06	8: T, *IL19*+	LDHA
1.956248e-10	-0.4905768	0.119	0.383	3.313885e-06	8: T, *IL19*+	GPR65
2.019481e-10	0.3814228	0.585	0.353	3.421000e-06	8: T, *IL19*+	SDHA
2.122243e-10	-1.0866403	0.274	0.523	3.595079e-06	8: T, *IL19*+	JUN
2.172349e-10	-0.3976089	0.926	0.980	3.679959e-06	8: T, *IL19*+	RPL4
2.217253e-10	0.3337532	0.822	0.600	3.756026e-06	8: T, *IL19*+	NDUFB2
2.270215e-10	0.3896012	0.726	0.484	3.845744e-06	8: T, *IL19*+	RAC1
2.302367e-10	0.3232866	0.452	0.234	3.900209e-06	8: T, *IL19*+	PMF1
2.377166e-10	0.5128477	0.696	0.532	4.026919e-06	8: T, *IL19*+	CLEC2D
2.547932e-10	0.3832823	0.874	0.721	4.316197e-06	8: T, *IL19*+	COX5B
2.711586e-10	0.3587539	0.556	0.305	4.593427e-06	8: T, *IL19*+	CTLA4
2.720945e-10	0.2610638	0.289	0.117	4.609281e-06	8: T, *IL19*+	DESI1
2.728652e-10	0.4067931	0.489	0.267	4.622336e-06	8: T, *IL19*+	KPNA2
2.733004e-10	0.3826871	0.711	0.501	4.629708e-06	8: T, *IL19*+	UQCRFS1
3.208457e-10	0.5221699	0.630	0.435	5.435127e-06	8: T, *IL19*+	ZYX
3.281642e-10	-0.5324417	0.348	0.597	5.559101e-06	8: T, *IL19*+	SAMSN1
3.425164e-10	0.3851468	0.496	0.286	5.802228e-06	8: T, *IL19*+	PSMA4
4.055996e-10	0.2852089	0.385	0.180	6.870858e-06	8: T, *IL19*+	UQCC2
4.121811e-10	-0.3784125	0.052	0.298	6.982348e-06	8: T, *IL19*+	NPC2
4.211663e-10	0.3009539	0.326	0.142	7.134557e-06	8: T, *IL19*+	TERF1
4.482301e-10	0.4166782	0.600	0.377	7.593017e-06	8: T, *IL19*+	DNAJC15
4.557916e-10	0.3650428	0.733	0.525	7.721109e-06	8: T, *IL19*+	CIAO2B
4.982306e-10	0.2898590	0.378	0.177	8.440026e-06	8: T, *IL19*+	RERE
5.411968e-10	0.4015640	0.793	0.601	9.167874e-06	8: T, *IL19*+	COPE
5.446477e-10	0.3077391	0.393	0.188	9.226332e-06	8: T, *IL19*+	CRTC3
5.593003e-10	0.3205092	0.533	0.298	9.474547e-06	8: T, *IL19*+	CPNE1
5.728687e-10	0.3757361	0.652	0.424	9.704395e-06	8: T, *IL19*+	SNRPF
7.067289e-10	0.2939416	0.422	0.211	1.197199e-05	8: T, *IL19*+	DNAJC4
7.172241e-10	0.3644880	0.963	0.938	1.214978e-05	8: T, *IL19*+	YWHAZ
7.999678e-10	0.2851741	0.319	0.140	1.355145e-05	8: T, *IL19*+	RWDD4
8.300971e-10	0.3991382	0.652	0.423	1.406184e-05	8: T, *IL19*+	POLD4
8.618204e-10	-0.4295088	0.244	0.503	1.459924e-05	8: T, *IL19*+	RAP1A
8.699862e-10	0.3890360	0.474	0.263	1.473757e-05	8: T, *IL19*+	HMCES
8.751341e-10	0.3683998	1.000	0.960	1.482477e-05	8: T, *IL19*+	CD3E
9.842237e-10	0.2975418	0.304	0.130	1.667275e-05	8: T, *IL19*+	TRPS1
9.899923e-10	0.3985072	0.637	0.438	1.677047e-05	8: T, *IL19*+	CAPZA1
1.042575e-09	0.3659524	0.341	0.162	1.766123e-05	8: T, *IL19*+	MDM4
1.064625e-09	-0.3131658	1.000	1.000	1.803475e-05	8: T, *IL19*+	RPL37
1.072292e-09	0.2587631	0.215	0.076	1.816462e-05	8: T, *IL19*+	UBASH3B
1.075168e-09	-0.5104882	0.289	0.547	1.821334e-05	8: T, *IL19*+	SYTL3
1.098572e-09	0.3469148	0.533	0.314	1.860981e-05	8: T, *IL19*+	ETFB
1.138312e-09	0.3708182	0.667	0.462	1.928300e-05	8: T, *IL19*+	BIN1
1.184494e-09	-0.5112841	0.511	0.708	2.006533e-05	8: T, *IL19*+	CYTIP
1.270835e-09	0.3901094	0.778	0.619	2.152794e-05	8: T, *IL19*+	NDUFB8
1.305771e-09	0.2751808	0.430	0.211	2.211977e-05	8: T, *IL19*+	INSIG1
1.368794e-09	0.3974858	0.459	0.247	2.318738e-05	8: T, *IL19*+	CNTRL
1.404370e-09	0.3070380	0.496	0.274	2.379002e-05	8: T, *IL19*+	DECR1
1.576664e-09	-0.4580669	0.178	0.426	2.670870e-05	8: T, *IL19*+	FLT3LG
1.580478e-09	0.4088334	0.741	0.535	2.677329e-05	8: T, *IL19*+	SLC9A3R1
1.740859e-09	0.3324975	0.407	0.208	2.949016e-05	8: T, *IL19*+	CASK
1.770085e-09	0.4186984	0.570	0.360	2.998525e-05	8: T, *IL19*+	MGAT4A
1.796297e-09	0.3914907	0.556	0.343	3.042927e-05	8: T, *IL19*+	NDUFA7
1.831716e-09	0.5779186	0.719	0.557	3.102927e-05	8: T, *IL19*+	LIME1
1.901435e-09	-0.3857101	0.044	0.277	3.221031e-05	8: T, *IL19*+	SMAD7
1.978498e-09	0.3143838	0.444	0.234	3.351575e-05	8: T, *IL19*+	TMEM134
2.035049e-09	0.2634639	0.304	0.130	3.447373e-05	8: T, *IL19*+	BCL2L11
2.041981e-09	0.3883384	0.674	0.472	3.459116e-05	8: T, *IL19*+	MDH2
2.186845e-09	0.3178185	0.807	0.580	3.704516e-05	8: T, *IL19*+	ANXA11
2.510348e-09	0.3559168	0.704	0.418	4.252530e-05	8: T, *IL19*+	GZMA
2.714357e-09	0.3373620	0.978	0.907	4.598121e-05	8: T, *IL19*+	CD3D
2.897405e-09	0.4212652	0.711	0.520	4.908203e-05	8: T, *IL19*+	NOP58
2.938229e-09	0.3359789	0.437	0.233	4.977360e-05	8: T, *IL19*+	TIMM8B
2.971042e-09	0.4144506	0.911	0.877	5.032946e-05	8: T, *IL19*+	CD37
3.062056e-09	0.3164621	0.341	0.157	5.187123e-05	8: T, *IL19*+	TIMM13
3.426442e-09	0.3236953	0.652	0.425	5.804393e-05	8: T, *IL19*+	SUMO1
3.472477e-09	0.2819595	0.430	0.222	5.882376e-05	8: T, *IL19*+	CIAO1
3.551530e-09	-0.3161152	0.993	0.998	6.016291e-05	8: T, *IL19*+	HLA-C
3.676467e-09	-0.4747931	0.933	0.978	6.227935e-05	8: T, *IL19*+	MT-ND2
3.713838e-09	-0.3535751	0.896	0.969	6.291241e-05	8: T, *IL19*+	RPL31
4.223429e-09	-0.4296747	0.637	0.788	7.154489e-05	8: T, *IL19*+	GSTK1
4.405832e-09	0.4721973	0.556	0.367	7.463479e-05	8: T, *IL19*+	MACF1
4.455025e-09	0.4386728	0.748	0.570	7.546812e-05	8: T, *IL19*+	CAP1
4.518050e-09	0.3348879	0.593	0.355	7.653577e-05	8: T, *IL19*+	PHF11
4.803719e-09	0.2957040	0.430	0.231	8.137499e-05	8: T, *IL19*+	SPAG7
4.866037e-09	0.3648396	0.659	0.468	8.243067e-05	8: T, *IL19*+	MRPS21
5.306826e-09	0.6011234	0.593	0.429	8.989764e-05	8: T, *IL19*+	TPM4
5.336057e-09	0.2746823	0.430	0.225	9.039281e-05	8: T, *IL19*+	TIMM17B
5.667121e-09	0.4585631	0.770	0.615	9.600104e-05	8: T, *IL19*+	SLC25A5
5.775262e-09	0.4037747	0.607	0.414	9.783293e-05	8: T, *IL19*+	AIP
6.015067e-09	-0.4969617	0.126	0.366	1.018952e-04	8: T, *IL19*+	S1PR1
6.449452e-09	0.3685645	0.481	0.283	1.092537e-04	8: T, *IL19*+	TXNDC17
6.532486e-09	0.3370457	0.459	0.264	1.106603e-04	8: T, *IL19*+	EIF6
6.559031e-09	0.3196999	0.615	0.399	1.111100e-04	8: T, *IL19*+	MDH1
6.593859e-09	0.3154405	0.481	0.263	1.117000e-04	8: T, *IL19*+	BCL2
6.641451e-09	0.3636958	0.763	0.604	1.125062e-04	8: T, *IL19*+	ATP5MF
6.648860e-09	0.3078634	0.533	0.319	1.126317e-04	8: T, *IL19*+	SNX17
7.316736e-09	-0.7522570	0.178	0.417	1.239455e-04	8: T, *IL19*+	DUSP4
8.315022e-09	-0.4105097	0.030	0.244	1.408565e-04	8: T, *IL19*+	KLRG1
8.357324e-09	0.2696963	0.378	0.187	1.415731e-04	8: T, *IL19*+	IPCEF1
8.445196e-09	-0.4095798	0.067	0.294	1.430616e-04	8: T, *IL19*+	RHOC
8.682472e-09	0.2676277	0.430	0.225	1.470811e-04	8: T, *IL19*+	KANSL1-AS1
8.911614e-09	0.4437917	0.711	0.543	1.509627e-04	8: T, *IL19*+	RGS10
8.963054e-09	0.3265974	0.733	0.520	1.518341e-04	8: T, *IL19*+	ATP5F1A
9.026394e-09	0.2962250	0.304	0.137	1.529071e-04	8: T, *IL19*+	MCM5
9.245360e-09	0.3791124	0.830	0.667	1.566164e-04	8: T, *IL19*+	UQCR10
9.267490e-09	0.3797694	0.919	0.847	1.569913e-04	8: T, *IL19*+	EVL
9.430571e-09	0.2791900	0.326	0.151	1.597539e-04	8: T, *IL19*+	CARS
1.103246e-08	0.6394179	0.733	0.602	1.868899e-04	8: T, *IL19*+	CYCS
1.129126e-08	0.4142748	0.741	0.559	1.912739e-04	8: T, *IL19*+	PTPRCAP
1.254743e-08	0.3758284	0.711	0.533	2.125535e-04	8: T, *IL19*+	ATP5PF
1.271679e-08	0.4686412	0.785	0.585	2.154224e-04	8: T, *IL19*+	SYNE2
1.283237e-08	-0.3976879	0.089	0.314	2.173804e-04	8: T, *IL19*+	SC5D
1.300583e-08	0.2706263	0.378	0.191	2.203188e-04	8: T, *IL19*+	CASP3
1.309737e-08	0.3856094	0.696	0.512	2.218695e-04	8: T, *IL19*+	WDR1
1.353180e-08	0.3482504	0.711	0.530	2.292287e-04	8: T, *IL19*+	VAMP8
1.400234e-08	0.3489505	0.874	0.697	2.371997e-04	8: T, *IL19*+	SEPTIN7
1.494239e-08	0.2925626	0.267	0.115	2.531240e-04	8: T, *IL19*+	TTN
1.619022e-08	0.2928462	0.459	0.256	2.742624e-04	8: T, *IL19*+	DENR
1.707607e-08	0.3743534	0.593	0.407	2.892685e-04	8: T, *IL19*+	DEF6
1.748120e-08	0.2729898	0.348	0.171	2.961316e-04	8: T, *IL19*+	HTATIP2
1.859156e-08	-0.3003164	0.985	0.999	3.149411e-04	8: T, *IL19*+	NACA
1.866261e-08	-0.3097287	0.022	0.227	3.161446e-04	8: T, *IL19*+	GPR132
2.025049e-08	0.4157645	0.800	0.638	3.430434e-04	8: T, *IL19*+	HIGD2A
2.054626e-08	-0.4170121	0.096	0.322	3.480536e-04	8: T, *IL19*+	KLF3
2.154095e-08	0.4371212	0.904	0.836	3.649038e-04	8: T, *IL19*+	TLE5
2.380592e-08	0.3256246	0.652	0.459	4.032723e-04	8: T, *IL19*+	NDUFA12
2.396598e-08	-0.2558560	1.000	1.000	4.059837e-04	8: T, *IL19*+	RPS24
2.403110e-08	0.5221285	0.422	0.240	4.070868e-04	8: T, *IL19*+	HLA-DQB1
2.414771e-08	0.2909749	0.407	0.218	4.090622e-04	8: T, *IL19*+	HPRT1
2.488797e-08	-0.5764963	0.356	0.553	4.216021e-04	8: T, *IL19*+	PIK3R1
2.572123e-08	0.3236545	0.422	0.240	4.357177e-04	8: T, *IL19*+	NDUFS2
2.610447e-08	0.2622542	0.274	0.118	4.422098e-04	8: T, *IL19*+	CXCR5
2.654613e-08	0.4864511	0.741	0.626	4.496914e-04	8: T, *IL19*+	YPEL3
2.723469e-08	0.2782840	0.467	0.265	4.613557e-04	8: T, *IL19*+	ZNF655
3.120245e-08	0.2624661	0.385	0.201	5.285696e-04	8: T, *IL19*+	LGALS8
3.125938e-08	0.2687450	0.363	0.182	5.295339e-04	8: T, *IL19*+	FAM120A
3.239449e-08	0.3646766	0.681	0.513	5.487627e-04	8: T, *IL19*+	ATP5PD
3.347680e-08	-1.3311226	0.267	0.492	5.670970e-04	8: T, *IL19*+	FOS
3.384076e-08	0.3526824	0.956	0.831	5.732625e-04	8: T, *IL19*+	EZR
3.405590e-08	0.2620091	0.459	0.256	5.769069e-04	8: T, *IL19*+	CDC123
3.505656e-08	-0.3773557	0.185	0.414	5.938581e-04	8: T, *IL19*+	PPP1CB
3.556378e-08	-0.4593509	0.015	0.207	6.024504e-04	8: T, *IL19*+	CCR6
3.586837e-08	0.2910017	0.393	0.206	6.076102e-04	8: T, *IL19*+	NGLY1
3.710356e-08	0.3443203	0.689	0.525	6.285342e-04	8: T, *IL19*+	ATP5MPL
3.880358e-08	0.3637065	0.763	0.604	6.573326e-04	8: T, *IL19*+	ATP5MD
4.075121e-08	0.3367764	0.874	0.783	6.903255e-04	8: T, *IL19*+	GABARAP
4.394051e-08	-0.4768267	0.044	0.247	7.443523e-04	8: T, *IL19*+	ITM2C
4.422564e-08	0.2695733	0.444	0.246	7.491823e-04	8: T, *IL19*+	ATG3
4.517897e-08	-0.3537592	0.074	0.284	7.653318e-04	8: T, *IL19*+	PLK3
4.629757e-08	0.2638745	0.415	0.221	7.842809e-04	8: T, *IL19*+	TIPRL
4.668893e-08	-0.5613131	0.637	0.761	7.909105e-04	8: T, *IL19*+	LY6E
4.683621e-08	-1.3883833	0.044	0.252	7.934053e-04	8: T, *IL19*+	CCL4
4.719581e-08	0.3476766	0.570	0.378	7.994969e-04	8: T, *IL19*+	SNRPD1
4.721035e-08	0.2911105	0.393	0.212	7.997434e-04	8: T, *IL19*+	ARHGEF6
4.749801e-08	0.2641448	0.304	0.144	8.046162e-04	8: T, *IL19*+	GMCL1
4.849484e-08	0.3734335	0.793	0.607	8.215026e-04	8: T, *IL19*+	ACTR3
5.020532e-08	-0.3119959	0.030	0.226	8.504781e-04	8: T, *IL19*+	SORL1
5.134554e-08	-0.3764796	0.059	0.264	8.697935e-04	8: T, *IL19*+	PMEPA1
5.609102e-08	-0.4110492	0.067	0.278	9.501818e-04	8: T, *IL19*+	FAAH2
5.612336e-08	-0.4195431	0.111	0.327	9.507297e-04	8: T, *IL19*+	SERPINB9
5.798440e-08	-0.3282847	0.000	0.180	9.822558e-04	8: T, *IL19*+	AOAH
5.868541e-08	0.4276445	0.704	0.520	9.941309e-04	8: T, *IL19*+	UCP2
5.981292e-08	0.3080847	0.511	0.315	1.013231e-03	8: T, *IL19*+	CAPN2
6.186964e-08	0.3448475	0.830	0.716	1.048072e-03	8: T, *IL19*+	COX7A2
6.277504e-08	-0.5121992	0.659	0.800	1.063409e-03	8: T, *IL19*+	BTG2
6.430616e-08	0.3249082	0.644	0.454	1.089346e-03	8: T, *IL19*+	SYF2
6.610017e-08	0.3733339	0.615	0.430	1.119737e-03	8: T, *IL19*+	WNK1
6.719287e-08	-0.4197485	0.600	0.775	1.138247e-03	8: T, *IL19*+	DDX24
6.863744e-08	-0.3204427	0.081	0.293	1.162718e-03	8: T, *IL19*+	LY9
7.462434e-08	0.3920271	0.778	0.644	1.264136e-03	8: T, *IL19*+	LRRFIP1
7.860017e-08	-0.3160476	0.067	0.273	1.331487e-03	8: T, *IL19*+	ZBTB38
8.162495e-08	0.3061145	0.600	0.397	1.382727e-03	8: T, *IL19*+	JPT1
9.143219e-08	0.3882407	0.719	0.594	1.548861e-03	8: T, *IL19*+	RHOG
9.602049e-08	0.2865206	0.733	0.552	1.626587e-03	8: T, *IL19*+	NDUFV2
9.818548e-08	0.3063043	0.481	0.283	1.663262e-03	8: T, *IL19*+	USP11
1.043503e-07	-0.4354171	0.081	0.294	1.767695e-03	8: T, *IL19*+	ID2
1.112506e-07	0.3952714	0.741	0.644	1.884585e-03	8: T, *IL19*+	CD53
1.169259e-07	0.2808913	0.415	0.230	1.980724e-03	8: T, *IL19*+	PYCARD
1.197818e-07	0.2513023	0.363	0.190	2.029104e-03	8: T, *IL19*+	PBDC1
1.219136e-07	0.2607314	0.593	0.375	2.065217e-03	8: T, *IL19*+	DCTN3
1.219896e-07	0.2743526	0.356	0.185	2.066504e-03	8: T, *IL19*+	HIST1H2AC
1.260155e-07	0.2556304	0.985	0.944	2.134702e-03	8: T, *IL19*+	OAZ1
1.260281e-07	0.3031034	0.674	0.474	2.134917e-03	8: T, *IL19*+	IQGAP1
1.393203e-07	-0.3837946	0.319	0.544	2.360086e-03	8: T, *IL19*+	PAXX
1.426314e-07	-0.3294395	0.096	0.308	2.416176e-03	8: T, *IL19*+	PDE3B
1.432388e-07	-0.3164748	0.037	0.226	2.426466e-03	8: T, *IL19*+	LSR
1.476866e-07	-0.4723837	0.437	0.619	2.501810e-03	8: T, *IL19*+	NR3C1
1.478823e-07	-0.4794316	0.681	0.785	2.505127e-03	8: T, *IL19*+	CD2
1.522937e-07	-0.2737376	0.985	1.000	2.579854e-03	8: T, *IL19*+	PTMA
1.570403e-07	0.2948156	0.585	0.379	2.660263e-03	8: T, *IL19*+	NONO
1.689373e-07	0.3206860	0.807	0.692	2.861798e-03	8: T, *IL19*+	ATP5F1D
1.746309e-07	0.2581864	0.622	0.406	2.958248e-03	8: T, *IL19*+	RBIS
1.812323e-07	0.3605396	0.681	0.519	3.070075e-03	8: T, *IL19*+	PSMB6
1.839166e-07	-0.2846317	0.970	0.994	3.115548e-03	8: T, *IL19*+	RPL37A
1.842050e-07	0.2508456	0.363	0.189	3.120433e-03	8: T, *IL19*+	CARD8
1.850894e-07	0.2603832	0.489	0.284	3.135414e-03	8: T, *IL19*+	BATF
1.920203e-07	-0.2699344	0.030	0.215	3.252824e-03	8: T, *IL19*+	SUSD3
1.965355e-07	0.2619622	0.407	0.227	3.329311e-03	8: T, *IL19*+	RB1CC1
1.970333e-07	0.3120836	0.496	0.306	3.337743e-03	8: T, *IL19*+	CCSER2
1.970574e-07	0.2628270	0.504	0.307	3.338153e-03	8: T, *IL19*+	YY1
2.042182e-07	-0.3006893	0.970	0.979	3.459457e-03	8: T, *IL19*+	PFDN5
2.167379e-07	0.3081137	0.541	0.351	3.671540e-03	8: T, *IL19*+	RNF181
2.240722e-07	0.3034847	0.711	0.523	3.795782e-03	8: T, *IL19*+	NEDD8
2.246626e-07	-0.3587901	0.059	0.256	3.805785e-03	8: T, *IL19*+	PIM1
2.282935e-07	0.2988382	0.622	0.429	3.867292e-03	8: T, *IL19*+	FIS1
2.408068e-07	0.3143559	0.200	0.082	4.079268e-03	8: T, *IL19*+	FASLG
2.630648e-07	0.3312055	0.637	0.461	4.456318e-03	8: T, *IL19*+	GRB2
2.742280e-07	0.3718573	0.637	0.452	4.645422e-03	8: T, *IL19*+	VPS37B
2.863150e-07	0.2736350	0.281	0.134	4.850176e-03	8: T, *IL19*+	APLP2
2.930373e-07	0.3563708	0.467	0.286	4.964052e-03	8: T, *IL19*+	PRKCQ-AS1
3.065317e-07	-0.3387265	0.030	0.208	5.192647e-03	8: T, *IL19*+	TIMP1
3.280238e-07	0.2726924	0.296	0.147	5.556723e-03	8: T, *IL19*+	EXOSC9
3.296550e-07	0.3543545	0.815	0.673	5.584356e-03	8: T, *IL19*+	PARK7
3.442355e-07	-0.3663058	0.119	0.320	5.831350e-03	8: T, *IL19*+	SATB1
3.600449e-07	0.2978783	0.607	0.419	6.099160e-03	8: T, *IL19*+	NDUFA2
3.735838e-07	0.4395630	0.467	0.291	6.328510e-03	8: T, *IL19*+	HLA-DPB1
3.785426e-07	0.3574041	0.585	0.401	6.412511e-03	8: T, *IL19*+	SLC38A2
3.820200e-07	0.2980992	0.667	0.472	6.471418e-03	8: T, *IL19*+	SCAND1
3.822704e-07	0.2867665	0.489	0.310	6.475661e-03	8: T, *IL19*+	TKT
3.993941e-07	0.3255919	0.489	0.316	6.765737e-03	8: T, *IL19*+	PFDN2
4.139108e-07	0.2977836	0.459	0.283	7.011648e-03	8: T, *IL19*+	TOX4
4.140906e-07	0.3142826	0.511	0.319	7.014695e-03	8: T, *IL19*+	ARPC5L
4.258246e-07	0.2971860	0.533	0.353	7.213469e-03	8: T, *IL19*+	DGUOK
4.388275e-07	-0.3432406	0.207	0.415	7.433738e-03	8: T, *IL19*+	PDE7A
4.650235e-07	0.2581760	0.378	0.209	7.877497e-03	8: T, *IL19*+	SURF2
4.652436e-07	0.3359497	0.526	0.343	7.881226e-03	8: T, *IL19*+	DGKA
5.000599e-07	0.2934037	0.681	0.479	8.471014e-03	8: T, *IL19*+	VAPA
5.031338e-07	0.2727176	0.607	0.410	8.523086e-03	8: T, *IL19*+	SRI
5.226767e-07	-0.6692893	0.548	0.670	8.854144e-03	8: T, *IL19*+	STAT1
5.375759e-07	0.3079376	0.711	0.530	9.106536e-03	8: T, *IL19*+	WAS
5.388314e-07	0.3263166	0.800	0.641	9.127804e-03	8: T, *IL19*+	MSN
5.469676e-07	0.2508552	0.407	0.232	9.265631e-03	8: T, *IL19*+	CLINT1
5.594927e-07	0.2775471	0.474	0.283	9.477806e-03	8: T, *IL19*+	SNX9
5.650763e-07	0.3048292	0.630	0.446	9.572392e-03	8: T, *IL19*+	OPTN
5.772586e-07	-0.4662119	0.363	0.583	9.778761e-03	8: T, *IL19*+	GIMAP7
5.912506e-07	0.2752202	0.533	0.334	1.001579e-02	8: T, *IL19*+	SSH2
6.066804e-07	0.2835977	0.726	0.526	1.027717e-02	8: T, *IL19*+	CSK
6.318695e-07	0.3581805	0.593	0.407	1.070387e-02	8: T, *IL19*+	PDE4D
6.358612e-07	-0.8204263	0.030	0.199	1.077149e-02	8: T, *IL19*+	GZMH
6.429779e-07	0.2534777	0.496	0.306	1.089205e-02	8: T, *IL19*+	PRKACB
6.529888e-07	0.2975654	0.711	0.541	1.106163e-02	8: T, *IL19*+	DBI
6.535808e-07	0.2789466	0.504	0.326	1.107166e-02	8: T, *IL19*+	UQCRC1
6.543176e-07	0.3188949	0.578	0.409	1.108414e-02	8: T, *IL19*+	ARPC4
6.725954e-07	0.2732124	0.444	0.259	1.139377e-02	8: T, *IL19*+	UGP2
6.890297e-07	-0.3001626	0.081	0.269	1.167216e-02	8: T, *IL19*+	PAG1
7.009362e-07	0.2614119	0.467	0.284	1.187386e-02	8: T, *IL19*+	STMP1
7.406314e-07	0.3066252	0.770	0.593	1.254630e-02	8: T, *IL19*+	ARL6IP4
7.557181e-07	0.3417254	0.659	0.468	1.280186e-02	8: T, *IL19*+	IFI16
7.762080e-07	0.3575711	0.689	0.521	1.314896e-02	8: T, *IL19*+	GIMAP4
9.321153e-07	0.3021617	0.600	0.426	1.579003e-02	8: T, *IL19*+	POLR1D
9.526188e-07	0.2967119	0.459	0.294	1.613736e-02	8: T, *IL19*+	OGT
9.684008e-07	-0.3105560	0.022	0.186	1.640471e-02	8: T, *IL19*+	C1orf162
9.821947e-07	-0.3004834	0.015	0.175	1.663838e-02	8: T, *IL19*+	MATK
9.862160e-07	0.3510553	0.459	0.294	1.670650e-02	8: T, *IL19*+	MBD2
1.011391e-06	0.3247577	0.852	0.702	1.713296e-02	8: T, *IL19*+	SEPTIN1
1.033850e-06	-0.6852645	0.533	0.689	1.751342e-02	8: T, *IL19*+	DUSP1
1.044620e-06	0.3044940	0.593	0.412	1.769586e-02	8: T, *IL19*+	PDCD6
1.094515e-06	0.3139229	0.630	0.455	1.854108e-02	8: T, *IL19*+	ATP5F1C
1.101609e-06	-0.3121572	0.067	0.258	1.866126e-02	8: T, *IL19*+	MAL
1.211032e-06	0.2881727	0.407	0.242	2.051487e-02	8: T, *IL19*+	TADA3
1.215647e-06	-0.3114788	0.059	0.234	2.059307e-02	8: T, *IL19*+	CD4
1.302408e-06	0.2637862	0.533	0.348	2.206279e-02	8: T, *IL19*+	PSMF1
1.304841e-06	0.3424140	0.844	0.702	2.210400e-02	8: T, *IL19*+	EMP3
1.398126e-06	0.3047427	0.481	0.305	2.368425e-02	8: T, *IL19*+	SURF4
1.433693e-06	0.3552828	0.807	0.710	2.428676e-02	8: T, *IL19*+	GPSM3
1.448957e-06	0.3019768	0.570	0.401	2.454533e-02	8: T, *IL19*+	NDUFS6
1.510293e-06	0.2553154	0.474	0.299	2.558436e-02	8: T, *IL19*+	PSMD2
1.527894e-06	0.3164225	0.689	0.514	2.588252e-02	8: T, *IL19*+	IKZF1
1.556168e-06	0.2801146	0.896	0.821	2.636148e-02	8: T, *IL19*+	RNASEK
1.573045e-06	0.2833176	0.919	0.822	2.664738e-02	8: T, *IL19*+	UQCR11
1.609375e-06	0.3060746	0.748	0.581	2.726282e-02	8: T, *IL19*+	TBC1D10C
1.663539e-06	-0.3829835	0.489	0.644	2.818035e-02	8: T, *IL19*+	HSPA5
1.677987e-06	-0.4431226	0.185	0.377	2.842510e-02	8: T, *IL19*+	CHMP1B
1.683728e-06	-0.2512058	0.015	0.170	2.852234e-02	8: T, *IL19*+	ADAM8
1.689103e-06	0.3217089	0.681	0.509	2.861340e-02	8: T, *IL19*+	GLS
1.714523e-06	0.3416429	0.793	0.655	2.904402e-02	8: T, *IL19*+	PSMB8
1.717612e-06	0.2954637	0.681	0.522	2.909634e-02	8: T, *IL19*+	PSMD8
1.739605e-06	-0.2922419	0.052	0.227	2.946891e-02	8: T, *IL19*+	NELL2
1.781483e-06	-0.3832253	0.430	0.593	3.017833e-02	8: T, *IL19*+	G3BP2
1.930695e-06	0.2725063	0.704	0.538	3.270598e-02	8: T, *IL19*+	NDUFB4
1.945056e-06	-0.6659452	0.607	0.763	3.294924e-02	8: T, *IL19*+	NFKBIA
2.066461e-06	0.2672364	0.430	0.261	3.500584e-02	8: T, *IL19*+	CCM2
2.088798e-06	0.2554773	0.578	0.390	3.538424e-02	8: T, *IL19*+	FERMT3
2.197403e-06	-0.4138517	0.141	0.324	3.722400e-02	8: T, *IL19*+	PFKFB3
2.332547e-06	0.2917342	0.452	0.281	3.951335e-02	8: T, *IL19*+	PTPRA
2.385928e-06	0.2877177	0.444	0.279	4.041763e-02	8: T, *IL19*+	NDUFB5
2.386571e-06	0.2683410	0.496	0.317	4.042851e-02	8: T, *IL19*+	MRPL52
2.467122e-06	0.2824338	0.919	0.806	4.179305e-02	8: T, *IL19*+	UBL5
2.512134e-06	-0.3129462	0.104	0.283	4.255555e-02	8: T, *IL19*+	IL6ST
2.592935e-06	0.2537682	0.504	0.326	4.392431e-02	8: T, *IL19*+	VASP
2.598266e-06	0.4062778	0.452	0.301	4.401463e-02	8: T, *IL19*+	ESYT2
2.624424e-06	0.2782478	0.615	0.456	4.445775e-02	8: T, *IL19*+	PPP4C
2.640240e-06	0.3078242	0.467	0.309	4.472566e-02	8: T, *IL19*+	SIPA1
2.662790e-06	-0.5241761	0.000	0.141	4.510766e-02	8: T, *IL19*+	FOXP3
2.729884e-06	0.2522036	0.400	0.236	4.624424e-02	8: T, *IL19*+	MTLN
2.762795e-06	-0.3474680	0.489	0.671	4.680175e-02	8: T, *IL19*+	EML4
2.903118e-06	0.2777359	0.459	0.290	4.917882e-02	8: T, *IL19*+	PSMB7
2.916461e-06	0.3074751	0.593	0.442	4.940485e-02	8: T, *IL19*+	ECH1
0.000000e+00	4.3543671	0.945	0.066	0.000000e+00	9: NK, cytotoxic	GNLY
0.000000e+00	3.0623175	0.899	0.141	0.000000e+00	9: NK, cytotoxic	GZMB
0.000000e+00	2.5930447	0.970	0.029	0.000000e+00	9: NK, cytotoxic	TYROBP
0.000000e+00	2.3505142	0.945	0.303	0.000000e+00	9: NK, cytotoxic	PRF1
0.000000e+00	2.3405404	0.997	0.394	0.000000e+00	9: NK, cytotoxic	NKG7
0.000000e+00	2.2244321	0.982	0.429	0.000000e+00	9: NK, cytotoxic	CTSW
0.000000e+00	2.1854197	0.866	0.019	0.000000e+00	9: NK, cytotoxic	FCER1G
0.000000e+00	2.1675366	0.481	0.024	0.000000e+00	9: NK, cytotoxic	XCL1
0.000000e+00	2.1513635	0.592	0.039	0.000000e+00	9: NK, cytotoxic	XCL2
0.000000e+00	1.8743887	0.919	0.079	0.000000e+00	9: NK, cytotoxic	KLRD1
0.000000e+00	1.8156032	0.896	0.096	0.000000e+00	9: NK, cytotoxic	HOPX
0.000000e+00	1.5692882	0.422	0.043	0.000000e+00	9: NK, cytotoxic	FGFBP2
0.000000e+00	1.4361047	0.578	0.037	0.000000e+00	9: NK, cytotoxic	FCGR3A
0.000000e+00	1.4290348	0.904	0.404	0.000000e+00	9: NK, cytotoxic	IL2RB
0.000000e+00	1.3887857	0.765	0.223	0.000000e+00	9: NK, cytotoxic	IFITM3
0.000000e+00	1.3665679	0.753	0.028	0.000000e+00	9: NK, cytotoxic	KLRF1
0.000000e+00	1.1850022	0.597	0.025	0.000000e+00	9: NK, cytotoxic	TRDC
0.000000e+00	1.1757284	0.561	0.035	0.000000e+00	9: NK, cytotoxic	KLRC1
0.000000e+00	1.1261594	0.551	0.093	0.000000e+00	9: NK, cytotoxic	CLIC3
0.000000e+00	1.0742875	0.732	0.148	0.000000e+00	9: NK, cytotoxic	MATK
0.000000e+00	0.9598418	0.554	0.024	0.000000e+00	9: NK, cytotoxic	FGR
0.000000e+00	0.9404402	0.414	0.041	0.000000e+00	9: NK, cytotoxic	CEBPD
0.000000e+00	0.8283829	0.466	0.064	0.000000e+00	9: NK, cytotoxic	MAFF
0.000000e+00	0.8081443	0.472	0.006	0.000000e+00	9: NK, cytotoxic	SH2D1B
0.000000e+00	0.7134354	0.362	0.008	0.000000e+00	9: NK, cytotoxic	IGFBP7
0.000000e+00	0.6750700	0.303	0.004	0.000000e+00	9: NK, cytotoxic	KIR2DL4
0.000000e+00	0.6675344	0.377	0.040	0.000000e+00	9: NK, cytotoxic	IRF8
0.000000e+00	0.6408288	0.328	0.026	0.000000e+00	9: NK, cytotoxic	ADGRG1
0.000000e+00	0.6356400	0.347	0.004	0.000000e+00	9: NK, cytotoxic	ITGAX
0.000000e+00	0.6283839	0.454	0.065	0.000000e+00	9: NK, cytotoxic	NCR3
0.000000e+00	0.6270197	0.369	0.007	0.000000e+00	9: NK, cytotoxic	B3GNT7
0.000000e+00	0.6193053	0.351	0.006	0.000000e+00	9: NK, cytotoxic	NCAM1
0.000000e+00	0.5943096	0.316	0.004	0.000000e+00	9: NK, cytotoxic	RAMP1
0.000000e+00	0.5852936	0.280	0.005	0.000000e+00	9: NK, cytotoxic	KRT86
0.000000e+00	0.5831138	0.388	0.020	0.000000e+00	9: NK, cytotoxic	LYN
0.000000e+00	0.5813196	0.381	0.019	0.000000e+00	9: NK, cytotoxic	LAT2
0.000000e+00	0.5497444	0.320	0.015	0.000000e+00	9: NK, cytotoxic	ZBTB16
0.000000e+00	0.5290012	0.355	0.037	0.000000e+00	9: NK, cytotoxic	PTPN12
0.000000e+00	0.4903522	0.330	0.011	0.000000e+00	9: NK, cytotoxic	NCR1
0.000000e+00	0.4813010	0.280	0.006	0.000000e+00	9: NK, cytotoxic	FES
0.000000e+00	0.4443261	0.303	0.020	0.000000e+00	9: NK, cytotoxic	CXXC5
0.000000e+00	0.3939023	0.266	0.019	0.000000e+00	9: NK, cytotoxic	GSN
0.000000e+00	0.3665176	0.243	0.010	0.000000e+00	9: NK, cytotoxic	CTBP2
0.000000e+00	0.3655425	0.232	0.008	0.000000e+00	9: NK, cytotoxic	ATP8B4
0.000000e+00	0.3593466	0.208	0.005	0.000000e+00	9: NK, cytotoxic	LINC00996
0.000000e+00	0.3403794	0.227	0.006	0.000000e+00	9: NK, cytotoxic	ITGAM
0.000000e+00	0.3369595	0.226	0.005	0.000000e+00	9: NK, cytotoxic	AC017104.1
0.000000e+00	0.3064209	0.162	0.003	0.000000e+00	9: NK, cytotoxic	SPTSSB
0.000000e+00	0.2848460	0.145	0.002	0.000000e+00	9: NK, cytotoxic	KRT81
0.000000e+00	0.2614731	0.180	0.002	0.000000e+00	9: NK, cytotoxic	MLC1
0.000000e+00	0.2524337	0.122	0.001	0.000000e+00	9: NK, cytotoxic	ADGRG3
0.000000e+00	-1.8099436	0.136	0.944	0.000000e+00	9: NK, cytotoxic	CD3D
7.044615e-305	0.4289715	0.189	0.009	1.193358e-300	9: NK, cytotoxic	CD160
6.286003e-300	0.5015308	0.200	0.011	1.064849e-295	9: NK, cytotoxic	AKR1C3
4.129983e-294	1.4030479	0.993	0.832	6.996191e-290	9: NK, cytotoxic	IFITM2
6.995051e-293	1.0963865	0.831	0.299	1.184962e-288	9: NK, cytotoxic	CD63
1.826612e-283	0.5055018	0.235	0.017	3.094281e-279	9: NK, cytotoxic	PRSS23
1.054507e-281	0.7779286	0.555	0.114	1.786335e-277	9: NK, cytotoxic	CD300A
2.173654e-281	0.5702977	0.282	0.026	3.682169e-277	9: NK, cytotoxic	KLRC2
3.321792e-277	0.7452515	0.403	0.059	5.627116e-273	9: NK, cytotoxic	S1PR5
6.587775e-274	0.8534629	0.153	0.006	1.115969e-269	9: NK, cytotoxic	CSF2
8.705685e-267	1.6296122	0.464	0.088	1.474743e-262	9: NK, cytotoxic	SPON2
1.128581e-261	0.5861648	0.268	0.026	1.911816e-257	9: NK, cytotoxic	CX3CR1
3.827094e-259	1.8831835	0.904	0.398	6.483098e-255	9: NK, cytotoxic	GZMA
1.918072e-255	0.4264984	0.266	0.026	3.249213e-251	9: NK, cytotoxic	SYNGR1
2.125180e-247	0.3985342	0.292	0.033	3.600055e-243	9: NK, cytotoxic	CD244
2.251536e-240	0.2624952	0.188	0.012	3.814103e-236	9: NK, cytotoxic	GOLIM4
1.728237e-239	1.3419954	0.974	0.435	2.927634e-235	9: NK, cytotoxic	CST7
5.770331e-236	0.6418025	0.420	0.073	9.774941e-232	9: NK, cytotoxic	HAVCR2
5.849627e-234	0.3570320	0.269	0.029	9.909268e-230	9: NK, cytotoxic	TRGC1
3.824019e-231	0.4808814	0.318	0.043	6.477889e-227	9: NK, cytotoxic	TTC38
1.058640e-230	1.3139576	0.886	0.401	1.793337e-226	9: NK, cytotoxic	METRNL
7.816096e-230	1.3771702	0.964	0.781	1.324047e-225	9: NK, cytotoxic	CD7
6.852508e-228	-1.1673603	0.078	0.751	1.160815e-223	9: NK, cytotoxic	CD3G
4.754698e-223	0.9350244	0.751	0.270	8.054458e-219	9: NK, cytotoxic	RHOC
1.195041e-222	1.1924601	0.857	0.417	2.024399e-218	9: NK, cytotoxic	GSTP1
3.291290e-219	1.2068540	0.835	0.408	5.575446e-215	9: NK, cytotoxic	EFHD2
1.498370e-217	1.1934444	0.827	0.346	2.538238e-213	9: NK, cytotoxic	BHLHE40
1.144877e-216	2.2291269	0.700	0.229	1.939421e-212	9: NK, cytotoxic	CCL4
3.745964e-216	0.6761589	0.411	0.078	6.345663e-212	9: NK, cytotoxic	AC092821.3
5.186150e-210	0.4179563	0.258	0.030	8.785339e-206	9: NK, cytotoxic	TMIGD2
1.548158e-208	0.7982296	0.427	0.087	2.622579e-204	9: NK, cytotoxic	ICAM1
6.345997e-206	0.3419370	0.286	0.037	1.075012e-201	9: NK, cytotoxic	TRGV9
1.247372e-203	0.6421615	0.486	0.115	2.113049e-199	9: NK, cytotoxic	RIN3
3.286980e-202	0.4680381	0.395	0.074	5.568144e-198	9: NK, cytotoxic	MCTP2
1.681410e-201	0.6491782	0.530	0.136	2.848308e-197	9: NK, cytotoxic	TXK
4.043643e-193	1.1502641	0.731	0.260	6.849931e-189	9: NK, cytotoxic	KLRB1
3.400131e-192	0.3560535	0.262	0.034	5.759822e-188	9: NK, cytotoxic	PIK3AP1
6.203654e-186	0.9236293	0.727	0.276	1.050899e-181	9: NK, cytotoxic	MAP3K8
6.826907e-183	0.4628508	0.350	0.064	1.156478e-178	9: NK, cytotoxic	C1orf21
3.894467e-182	1.3082040	0.603	0.198	6.597227e-178	9: NK, cytotoxic	NR4A1
4.080701e-176	0.4136536	0.335	0.060	6.912708e-172	9: NK, cytotoxic	GFOD1
2.151308e-174	1.1564181	0.911	0.584	3.644315e-170	9: NK, cytotoxic	IER2
6.934310e-171	0.8530267	0.682	0.267	1.174672e-166	9: NK, cytotoxic	PLAC8
2.931138e-170	1.1831577	0.836	0.540	4.965348e-166	9: NK, cytotoxic	CD247
1.322022e-169	0.3418981	0.238	0.032	2.239506e-165	9: NK, cytotoxic	HVCN1
2.788249e-166	0.6312948	0.534	0.162	4.723293e-162	9: NK, cytotoxic	UBE2F
4.192616e-165	0.8069228	0.184	0.019	7.102292e-161	9: NK, cytotoxic	CCL3
3.810993e-163	0.4064328	0.309	0.056	6.455823e-159	9: NK, cytotoxic	GK5
3.113019e-161	1.0099837	0.828	0.454	5.273453e-157	9: NK, cytotoxic	ADGRE5
5.295104e-160	0.3466255	0.242	0.035	8.969907e-156	9: NK, cytotoxic	IL18RAP
9.107528e-160	0.4894906	0.346	0.070	1.542815e-155	9: NK, cytotoxic	FASLG
3.313210e-158	-0.9198387	0.861	0.968	5.612577e-154	9: NK, cytotoxic	SARAF
4.036126e-158	-0.5907166	0.999	1.000	6.837197e-154	9: NK, cytotoxic	RPL30
2.968116e-157	-0.5022748	1.000	1.000	5.027989e-153	9: NK, cytotoxic	RPL28
2.618267e-156	0.7185017	0.731	0.279	4.435344e-152	9: NK, cytotoxic	KLRK1
1.243390e-154	0.6691703	0.553	0.182	2.106303e-150	9: NK, cytotoxic	SLC16A3
5.527190e-153	0.6787440	0.595	0.208	9.363061e-149	9: NK, cytotoxic	HSH2D
3.221708e-152	0.3856616	0.262	0.043	5.457573e-148	9: NK, cytotoxic	FCRL6
5.654208e-147	0.7097717	0.519	0.161	9.578229e-143	9: NK, cytotoxic	ZEB2
1.750729e-146	0.6109187	0.524	0.163	2.965735e-142	9: NK, cytotoxic	AOAH
7.650499e-146	-0.8022763	0.686	0.973	1.295994e-141	9: NK, cytotoxic	CD3E
1.928347e-143	0.7343151	0.728	0.342	3.266620e-139	9: NK, cytotoxic	CTSD
7.644215e-143	-0.5877707	1.000	1.000	1.294930e-138	9: NK, cytotoxic	RPL11
1.437010e-142	0.3016931	0.238	0.038	2.434295e-138	9: NK, cytotoxic	ADAP1
2.796371e-142	0.8982141	0.797	0.430	4.737052e-138	9: NK, cytotoxic	FOSL2
6.354325e-136	-1.5064633	0.392	0.791	1.076423e-131	9: NK, cytotoxic	LTB
8.271434e-136	-0.5602275	1.000	1.000	1.401181e-131	9: NK, cytotoxic	RPS25
8.748662e-132	-0.9972255	0.116	0.600	1.482023e-127	9: NK, cytotoxic	CD27
1.052859e-130	0.8557421	0.908	0.647	1.783543e-126	9: NK, cytotoxic	TGFB1
6.739814e-130	-0.5874423	1.000	1.000	1.141725e-125	9: NK, cytotoxic	RPS12
4.960747e-129	-0.8954802	0.318	0.764	8.403505e-125	9: NK, cytotoxic	SPOCK2
1.415328e-128	0.7787185	0.950	0.780	2.397566e-124	9: NK, cytotoxic	HCST
2.159807e-127	0.7297111	0.341	0.084	3.658713e-123	9: NK, cytotoxic	NFKBID
2.151977e-126	0.3323335	0.270	0.053	3.645449e-122	9: NK, cytotoxic	PLCG2
9.059366e-126	0.7729063	0.941	0.781	1.534657e-121	9: NK, cytotoxic	JAK1
2.681746e-122	0.6236084	0.523	0.182	4.542877e-118	9: NK, cytotoxic	PLEK
9.432736e-122	0.3353638	0.242	0.045	1.597905e-117	9: NK, cytotoxic	PTGDR
3.267788e-120	0.6780186	0.968	0.797	5.535632e-116	9: NK, cytotoxic	CLIC1
4.657351e-120	0.5286449	0.346	0.089	7.889553e-116	9: NK, cytotoxic	TNFSF14
1.061274e-117	0.2624177	0.191	0.029	1.797799e-113	9: NK, cytotoxic	CHST2
5.144438e-117	-0.7650402	0.031	0.480	8.714678e-113	9: NK, cytotoxic	CD5
5.668393e-117	0.7083111	0.685	0.322	9.602258e-113	9: NK, cytotoxic	APOBEC3G
3.570552e-115	-0.8099541	0.580	0.848	6.048515e-111	9: NK, cytotoxic	LDHB
1.687377e-114	0.5338305	0.461	0.155	2.858417e-110	9: NK, cytotoxic	ADAM8
6.988211e-114	-0.9869078	0.759	0.944	1.183803e-109	9: NK, cytotoxic	CXCR4
8.301702e-113	-0.5531843	1.000	1.000	1.406308e-108	9: NK, cytotoxic	RPL32
1.230085e-112	-0.6922975	0.026	0.462	2.083764e-108	9: NK, cytotoxic	CD28
5.917130e-111	0.8612509	0.835	0.590	1.002362e-106	9: NK, cytotoxic	ABHD17A
3.604215e-110	-0.5125200	1.000	1.000	6.105539e-106	9: NK, cytotoxic	RPS8
5.674163e-110	0.5658732	0.558	0.228	9.612032e-106	9: NK, cytotoxic	TPST2
2.654666e-107	0.8046572	0.620	0.291	4.497004e-103	9: NK, cytotoxic	CMC1
8.517816e-107	-0.9838113	0.053	0.479	1.442918e-102	9: NK, cytotoxic	ICOS
2.632761e-106	0.4326241	0.434	0.143	4.459898e-102	9: NK, cytotoxic	G6PD
2.674873e-106	0.9190025	0.900	0.730	4.531234e-102	9: NK, cytotoxic	ITGB2
1.752251e-105	-0.4797181	1.000	1.000	2.968312e-101	9: NK, cytotoxic	RPL13
3.140034e-105	-1.2154489	0.259	0.666	5.319218e-101	9: NK, cytotoxic	IL7R
3.724287e-105	-0.7238769	0.127	0.552	6.308941e-101	9: NK, cytotoxic	CD6
1.980676e-104	0.8737195	0.511	0.197	3.355266e-100	9: NK, cytotoxic	LGALS1
2.549749e-104	0.5609230	0.569	0.240	4.319275e-100	9: NK, cytotoxic	APMAP
1.166284e-103	0.5128588	0.423	0.136	1.975685e-99	9: NK, cytotoxic	TNFRSF18
5.300666e-103	-0.4017746	1.000	1.000	8.979327e-99	9: NK, cytotoxic	RPS15
2.000514e-102	0.8426338	0.826	0.577	3.388870e-98	9: NK, cytotoxic	REL
7.808261e-102	-0.5150314	0.996	0.999	1.322719e-97	9: NK, cytotoxic	RPL36
3.563929e-101	-0.7032983	0.120	0.532	6.037296e-97	9: NK, cytotoxic	BCL11B
3.050512e-100	0.6382189	0.907	0.650	5.167567e-96	9: NK, cytotoxic	TPI1
4.362323e-100	0.6340220	0.739	0.417	7.389775e-96	9: NK, cytotoxic	CDC42SE1
9.157653e-99	0.5450230	0.466	0.166	1.551306e-94	9: NK, cytotoxic	CD38
1.198592e-98	-0.5152886	0.999	1.000	2.030414e-94	9: NK, cytotoxic	RPL39
3.716495e-98	0.2943268	0.154	0.023	6.295743e-94	9: NK, cytotoxic	ZNF683
4.464271e-97	0.6922678	0.611	0.278	7.562476e-93	9: NK, cytotoxic	ID2
2.363858e-96	0.6300979	0.712	0.390	4.004376e-92	9: NK, cytotoxic	SPN
2.206015e-94	-0.6947110	0.159	0.551	3.736989e-90	9: NK, cytotoxic	CLEC2D
3.901257e-94	0.4988939	0.481	0.178	6.608729e-90	9: NK, cytotoxic	LINC01871
1.031060e-93	0.2568159	0.212	0.043	1.746616e-89	9: NK, cytotoxic	PDE4A
1.413303e-93	-1.0093634	0.169	0.569	2.394134e-89	9: NK, cytotoxic	CCR7
4.142679e-93	0.7082956	0.804	0.533	7.017698e-89	9: NK, cytotoxic	SYTL3
3.340664e-92	-0.4950901	1.000	1.000	5.659085e-88	9: NK, cytotoxic	RPS13
5.809947e-92	1.1190078	0.366	0.121	9.842051e-88	9: NK, cytotoxic	CRTAM
2.132426e-91	0.4058953	0.238	0.055	3.612330e-87	9: NK, cytotoxic	IER3
8.949986e-91	0.7862366	0.491	0.184	1.516128e-86	9: NK, cytotoxic	GZMH
1.103827e-90	-0.4278197	1.000	1.000	1.869882e-86	9: NK, cytotoxic	RPL19
2.386481e-90	0.3601695	0.288	0.078	4.042698e-86	9: NK, cytotoxic	SLC15A4
6.927740e-90	-0.3778551	0.999	1.000	1.173559e-85	9: NK, cytotoxic	RPS15A
2.571589e-88	0.2527032	0.232	0.053	4.356272e-84	9: NK, cytotoxic	SKAP2
9.341820e-88	0.6181506	0.999	0.998	1.582504e-83	9: NK, cytotoxic	PFN1
9.690786e-88	-0.4139465	0.999	1.000	1.641619e-83	9: NK, cytotoxic	RPS3
1.333206e-87	0.3620844	0.264	0.068	2.258451e-83	9: NK, cytotoxic	MXD1
6.401022e-87	0.3894455	0.354	0.113	1.084333e-82	9: NK, cytotoxic	SLAMF7
3.165088e-86	0.5727387	0.351	0.116	5.361659e-82	9: NK, cytotoxic	GRASP
5.124779e-84	0.6654754	0.680	0.380	8.681376e-80	9: NK, cytotoxic	RUNX3
1.098831e-83	0.5377538	0.973	0.891	1.861419e-79	9: NK, cytotoxic	UBB
1.987678e-83	0.3320761	0.262	0.069	3.367126e-79	9: NK, cytotoxic	MTSS1
5.189712e-83	-0.6277742	0.066	0.427	8.791372e-79	9: NK, cytotoxic	TRAT1
7.981793e-83	-0.6944095	0.397	0.726	1.352116e-78	9: NK, cytotoxic	DNAJB1
4.369060e-82	0.7370840	0.664	0.372	7.401188e-78	9: NK, cytotoxic	NR4A3
5.932360e-82	0.5943651	0.674	0.381	1.004942e-77	9: NK, cytotoxic	ACTN4
7.291170e-82	0.6915029	0.662	0.368	1.235124e-77	9: NK, cytotoxic	GPR65
1.030840e-81	-0.5886193	0.043	0.400	1.746243e-77	9: NK, cytotoxic	CAMK4
4.995925e-80	0.6322666	0.766	0.499	8.463097e-76	9: NK, cytotoxic	NFE2L2
1.062478e-79	-0.9660599	0.920	0.962	1.799837e-75	9: NK, cytotoxic	JUNB
1.438620e-79	-0.4757907	0.997	0.999	2.437022e-75	9: NK, cytotoxic	RPL9
1.453460e-79	0.6037230	0.751	0.482	2.462161e-75	9: NK, cytotoxic	ARHGAP9
4.547315e-76	0.3229061	0.277	0.080	7.703151e-72	9: NK, cytotoxic	IL12RB2
2.564750e-75	-0.3881498	1.000	1.000	4.344686e-71	9: NK, cytotoxic	RPL35A
6.604610e-75	-0.4067352	0.999	1.000	1.118821e-70	9: NK, cytotoxic	RPL12
8.611615e-75	-0.3894898	1.000	1.000	1.458808e-70	9: NK, cytotoxic	EEF1A1
2.216489e-74	0.2670598	0.266	0.076	3.754733e-70	9: NK, cytotoxic	NCALD
1.272194e-73	0.6990320	0.692	0.428	2.155097e-69	9: NK, cytotoxic	NFKB1
3.638853e-73	-0.3891124	0.999	1.000	6.164217e-69	9: NK, cytotoxic	RPL14
4.870458e-72	0.6553906	0.747	0.496	8.250557e-68	9: NK, cytotoxic	SH2D2A
1.429097e-71	-0.3919801	1.000	1.000	2.420891e-67	9: NK, cytotoxic	RPL18A
3.499319e-71	0.9180598	0.873	0.757	5.927847e-67	9: NK, cytotoxic	NFKBIA
8.137580e-71	1.1704947	0.438	0.199	1.378506e-66	9: NK, cytotoxic	CD83
1.315174e-70	0.6068687	0.954	0.825	2.227904e-66	9: NK, cytotoxic	TAGLN2
1.208423e-69	-0.4148151	0.999	1.000	2.047069e-65	9: NK, cytotoxic	RPL34
1.661606e-69	0.5388204	0.797	0.574	2.814760e-65	9: NK, cytotoxic	BZW1
2.506392e-68	-0.5448452	0.991	0.997	4.245829e-64	9: NK, cytotoxic	UBC
2.787027e-68	0.6228390	0.726	0.493	4.721223e-64	9: NK, cytotoxic	BCL3
3.452619e-68	0.3744307	0.432	0.182	5.848736e-64	9: NK, cytotoxic	GLIPR2
1.221856e-67	0.3277742	0.318	0.110	2.069823e-63	9: NK, cytotoxic	LPCAT1
1.512619e-67	-0.6067947	0.182	0.507	2.562376e-63	9: NK, cytotoxic	SOCS3
1.630984e-67	0.4551823	0.995	0.989	2.762887e-63	9: NK, cytotoxic	CFL1
6.622287e-67	-0.6226907	0.649	0.833	1.121815e-62	9: NK, cytotoxic	FYB1
9.437480e-67	0.4016170	0.427	0.183	1.598709e-62	9: NK, cytotoxic	SEC14L1
1.586056e-66	0.4225660	0.520	0.249	2.686780e-62	9: NK, cytotoxic	CHST12
2.200625e-66	-0.5400173	0.104	0.425	3.727859e-62	9: NK, cytotoxic	TRAC
2.256536e-66	0.4373374	0.565	0.294	3.822573e-62	9: NK, cytotoxic	TCIRG1
2.910852e-66	-0.3675723	0.999	1.000	4.930984e-62	9: NK, cytotoxic	RPL18
3.111144e-66	-0.4129034	0.999	1.000	5.270278e-62	9: NK, cytotoxic	RPS18
4.316593e-66	-0.4219250	0.995	0.999	7.312309e-62	9: NK, cytotoxic	RPL5
4.527778e-66	0.5223453	0.750	0.506	7.670056e-62	9: NK, cytotoxic	TLN1
1.158264e-65	0.6997354	0.597	0.341	1.962100e-61	9: NK, cytotoxic	KDM6B
1.540845e-65	0.3110347	0.323	0.115	2.610192e-61	9: NK, cytotoxic	TFDP2
2.136196e-65	0.2674981	0.235	0.068	3.618717e-61	9: NK, cytotoxic	TSPAN32
3.106651e-65	0.5547034	0.839	0.633	5.262666e-61	9: NK, cytotoxic	MSN
4.707148e-65	-0.5531082	0.585	0.796	7.973910e-61	9: NK, cytotoxic	GSTK1
5.366516e-65	0.4041130	0.382	0.155	9.090878e-61	9: NK, cytotoxic	PRR7
4.877421e-64	0.7519871	0.788	0.484	8.262351e-60	9: NK, cytotoxic	CCL5
7.527870e-64	0.3147137	0.311	0.110	1.275221e-59	9: NK, cytotoxic	STARD3NL
1.350689e-63	0.4262918	0.353	0.139	2.288068e-59	9: NK, cytotoxic	GNPTAB
2.049366e-63	0.4221274	0.443	0.191	3.471626e-59	9: NK, cytotoxic	AUTS2
2.462957e-63	-0.4489464	0.018	0.308	4.172250e-59	9: NK, cytotoxic	SIT1
2.702744e-63	-0.3874851	0.997	0.999	4.578448e-59	9: NK, cytotoxic	RPS16
7.384474e-63	0.2704581	0.257	0.080	1.250930e-58	9: NK, cytotoxic	FURIN
7.556984e-63	-0.7348573	0.027	0.320	1.280153e-58	9: NK, cytotoxic	CTLA4
1.149249e-62	-0.3411336	1.000	1.000	1.946828e-58	9: NK, cytotoxic	RPS23
1.256858e-62	-0.2930235	1.000	1.000	2.129117e-58	9: NK, cytotoxic	RPL41
1.600796e-62	0.3328701	0.334	0.124	2.711749e-58	9: NK, cytotoxic	TBX21
1.627891e-62	0.6504342	0.936	0.926	2.757647e-58	9: NK, cytotoxic	CYBA
1.833754e-62	0.3756618	0.441	0.197	3.106379e-58	9: NK, cytotoxic	MAP2K3
1.512719e-61	-0.6029052	0.403	0.671	2.562547e-57	9: NK, cytotoxic	CDKN1B
2.968733e-60	0.5507591	0.923	0.835	5.029033e-56	9: NK, cytotoxic	EIF4A1
1.392219e-59	-0.3961617	0.995	0.997	2.358419e-55	9: NK, cytotoxic	RPL13A
4.237053e-59	-0.4389691	0.018	0.294	7.177568e-55	9: NK, cytotoxic	THEMIS
1.395510e-58	0.3378859	0.409	0.179	2.363995e-54	9: NK, cytotoxic	RASSF1
3.276593e-58	-0.5228128	0.499	0.797	5.550548e-54	9: NK, cytotoxic	CD2
3.320453e-58	-0.4593090	0.068	0.358	5.624847e-54	9: NK, cytotoxic	INPP4B
3.971746e-58	0.4104422	0.457	0.219	6.728138e-54	9: NK, cytotoxic	OTULIN
4.641286e-58	0.7491861	0.655	0.408	7.862339e-54	9: NK, cytotoxic	GADD45B
6.964185e-58	0.5207750	0.401	0.184	1.179733e-53	9: NK, cytotoxic	CAPG
1.686963e-57	0.2902559	0.224	0.068	2.857715e-53	9: NK, cytotoxic	RBBP8
2.754546e-57	0.4103298	0.428	0.197	4.666202e-53	9: NK, cytotoxic	IGF2R
3.819911e-57	-0.3490433	1.000	1.000	6.470929e-53	9: NK, cytotoxic	RPS28
7.003418e-57	-0.5323133	0.516	0.753	1.186379e-52	9: NK, cytotoxic	LEPROTL1
1.674154e-56	-0.5741944	0.373	0.646	2.836017e-52	9: NK, cytotoxic	RHOH
1.698368e-56	-0.2976245	1.000	1.000	2.877035e-52	9: NK, cytotoxic	FAU
2.852106e-56	-0.3641739	0.999	1.000	4.831467e-52	9: NK, cytotoxic	RPS4X
3.033013e-56	0.3338199	0.399	0.175	5.137924e-52	9: NK, cytotoxic	ACAA2
6.918367e-56	0.5405952	0.758	0.543	1.171971e-51	9: NK, cytotoxic	LITAF
7.578713e-56	0.4307986	0.539	0.278	1.283834e-51	9: NK, cytotoxic	SLC7A5
2.209974e-55	0.3355119	0.447	0.206	3.743696e-51	9: NK, cytotoxic	SAMD3
4.352217e-55	-0.4174209	0.976	0.992	7.372655e-51	9: NK, cytotoxic	RPL22
7.997521e-55	0.3664912	1.000	0.977	1.354780e-50	9: NK, cytotoxic	IFITM1
9.141671e-55	0.3903153	0.464	0.229	1.548599e-50	9: NK, cytotoxic	FLOT1
2.608639e-54	0.4295926	0.543	0.299	4.419034e-50	9: NK, cytotoxic	CNOT2
8.330324e-54	-0.3365946	0.995	0.999	1.411157e-49	9: NK, cytotoxic	RPL24
1.756878e-53	0.4383840	0.686	0.460	2.976152e-49	9: NK, cytotoxic	PRDX5
2.279364e-53	0.3390819	0.373	0.163	3.861243e-49	9: NK, cytotoxic	SACM1L
3.776589e-53	0.2740835	0.272	0.097	6.397542e-49	9: NK, cytotoxic	CLSTN3
4.731627e-53	0.3063251	0.335	0.136	8.015376e-49	9: NK, cytotoxic	SERPINB6
7.848993e-53	-0.5383630	0.488	0.717	1.329619e-48	9: NK, cytotoxic	CYTIP
1.038979e-52	-0.4339811	0.874	0.951	1.760030e-48	9: NK, cytotoxic	HINT1
1.362971e-52	0.2843793	0.303	0.117	2.308874e-48	9: NK, cytotoxic	MOB3A
2.039219e-52	0.3947602	0.407	0.190	3.454437e-48	9: NK, cytotoxic	PTPRE
2.078859e-52	-0.3263699	1.000	1.000	3.521586e-48	9: NK, cytotoxic	RPS14
2.900500e-52	0.4412436	0.854	0.691	4.913447e-48	9: NK, cytotoxic	SEPTIN7
3.517366e-52	0.3811004	0.414	0.196	5.958419e-48	9: NK, cytotoxic	SLA2
4.995083e-52	-0.8227946	0.462	0.679	8.461671e-48	9: NK, cytotoxic	STAT1
1.854454e-51	0.2608163	0.273	0.100	3.141444e-47	9: NK, cytotoxic	ABHD2
1.856666e-51	-0.3642703	1.000	1.000	3.145192e-47	9: NK, cytotoxic	RPS6
2.494418e-51	-0.3709438	1.000	1.000	4.225545e-47	9: NK, cytotoxic	RPS3A
4.911325e-51	0.7099494	0.603	0.361	8.319785e-47	9: NK, cytotoxic	AREG
5.169554e-51	-0.5393536	0.384	0.629	8.757225e-47	9: NK, cytotoxic	LAT
6.172647e-51	-0.5030333	0.177	0.456	1.045646e-46	9: NK, cytotoxic	TC2N
9.102697e-51	-0.3283286	1.000	1.000	1.541997e-46	9: NK, cytotoxic	RPL8
1.145886e-50	-0.4765880	0.285	0.556	1.941131e-46	9: NK, cytotoxic	RGS10
1.230836e-50	-0.4978540	0.657	0.825	2.085037e-46	9: NK, cytotoxic	C12orf57
1.545244e-50	0.6133216	0.911	0.829	2.617643e-46	9: NK, cytotoxic	NR4A2
3.635635e-50	0.2904589	0.292	0.114	6.158766e-46	9: NK, cytotoxic	AGK
1.013791e-49	0.5973674	0.722	0.514	1.717363e-45	9: NK, cytotoxic	FLNA
1.176067e-49	0.3598596	0.409	0.195	1.992257e-45	9: NK, cytotoxic	ELL2
3.263027e-48	0.4689308	0.946	0.892	5.527568e-44	9: NK, cytotoxic	ARPC2
4.184629e-48	-0.4101296	0.097	0.356	7.088761e-44	9: NK, cytotoxic	DGKA
5.871345e-48	-0.4712528	0.041	0.287	9.946058e-44	9: NK, cytotoxic	FAAH2
1.113854e-47	-0.3829391	0.968	0.991	1.886869e-43	9: NK, cytotoxic	ARHGDIB
1.219221e-47	-0.4795874	0.914	0.965	2.065360e-43	9: NK, cytotoxic	PABPC1
5.256233e-47	0.4214927	0.626	0.397	8.904059e-43	9: NK, cytotoxic	BIN2
6.479416e-47	0.4565673	0.781	0.607	1.097613e-42	9: NK, cytotoxic	RAP1B
2.156810e-46	-0.2871334	1.000	1.000	3.653637e-42	9: NK, cytotoxic	RPS26
4.834882e-46	-0.4673243	0.604	0.787	8.190289e-42	9: NK, cytotoxic	SOD1
5.127446e-46	0.3819505	0.995	0.979	8.685894e-42	9: NK, cytotoxic	SRGN
6.372608e-46	0.3220632	0.350	0.158	1.079520e-41	9: NK, cytotoxic	UPP1
1.485123e-45	-0.4358345	0.077	0.321	2.515799e-41	9: NK, cytotoxic	LEF1
2.702031e-45	-0.3666392	0.995	0.999	4.577241e-41	9: NK, cytotoxic	RPLP0
3.660938e-45	-0.3782300	0.018	0.243	6.201629e-41	9: NK, cytotoxic	CD4
4.773133e-45	-0.3751914	0.999	0.999	8.085687e-41	9: NK, cytotoxic	MT-CYB
1.309583e-44	0.3435954	0.528	0.298	2.218433e-40	9: NK, cytotoxic	HMGN3
1.445835e-44	-0.3924700	0.064	0.305	2.449245e-40	9: NK, cytotoxic	AQP3
1.558768e-44	-0.3094929	0.997	0.999	2.640553e-40	9: NK, cytotoxic	RACK1
2.923544e-44	0.4586136	0.789	0.625	4.952484e-40	9: NK, cytotoxic	SQSTM1
3.836888e-44	0.2566818	0.265	0.103	6.499689e-40	9: NK, cytotoxic	RRBP1
4.942771e-44	-0.5894773	0.231	0.483	8.373054e-40	9: NK, cytotoxic	ITM2A
5.648173e-44	0.3998990	0.736	0.538	9.568005e-40	9: NK, cytotoxic	PRELID1
1.130390e-43	-0.2924657	1.000	1.000	1.914880e-39	9: NK, cytotoxic	RPS2
1.485181e-43	0.4184977	0.731	0.534	2.515897e-39	9: NK, cytotoxic	DBI
1.718050e-43	0.2704137	0.284	0.116	2.910376e-39	9: NK, cytotoxic	RAB37
2.352113e-43	0.4412801	0.453	0.249	3.984480e-39	9: NK, cytotoxic	ABI3
5.927096e-43	0.4749137	0.862	0.675	1.004050e-38	9: NK, cytotoxic	DDIT4
8.795478e-43	0.4309658	0.427	0.224	1.489954e-38	9: NK, cytotoxic	C12orf75
1.456087e-42	0.5002820	0.688	0.479	2.466612e-38	9: NK, cytotoxic	CD55
1.766708e-42	0.3090079	0.397	0.197	2.992803e-38	9: NK, cytotoxic	CDKN2D
2.986064e-42	0.4152163	0.534	0.307	5.058393e-38	9: NK, cytotoxic	SERTAD1
3.858707e-42	0.4528798	0.473	0.270	6.536649e-38	9: NK, cytotoxic	ZC3H12A
5.051640e-42	0.3780936	0.499	0.290	8.557478e-38	9: NK, cytotoxic	MAPRE2
6.478380e-42	-0.3264482	0.978	0.990	1.097438e-37	9: NK, cytotoxic	EEF1D
6.617331e-42	-0.5611852	0.032	0.251	1.120976e-37	9: NK, cytotoxic	CD8B
7.438537e-42	-0.4427399	0.316	0.570	1.260088e-37	9: NK, cytotoxic	LIME1
1.614981e-41	-0.3914797	1.000	0.998	2.735779e-37	9: NK, cytotoxic	MALAT1
2.004329e-41	-0.7540806	0.551	0.708	3.395333e-37	9: NK, cytotoxic	RGS1
3.115098e-41	-0.2551769	1.000	1.000	5.276976e-37	9: NK, cytotoxic	RPL10
3.836800e-41	0.2725214	0.230	0.086	6.499540e-37	9: NK, cytotoxic	NFIL3
4.148329e-41	-0.2854401	0.999	0.999	7.027269e-37	9: NK, cytotoxic	RPLP2
7.748911e-41	0.2779608	0.374	0.176	1.312666e-36	9: NK, cytotoxic	C1orf162
1.240662e-40	-0.4062028	0.046	0.266	2.101682e-36	9: NK, cytotoxic	MAL
3.470085e-40	-0.3653469	0.069	0.292	5.878324e-36	9: NK, cytotoxic	PLK3
4.248717e-40	-0.4016208	0.719	0.861	7.197327e-36	9: NK, cytotoxic	NOP53
5.123880e-40	0.3875398	0.703	0.471	8.679853e-36	9: NK, cytotoxic	CTSC
1.334135e-39	0.4797590	0.797	0.676	2.260025e-35	9: NK, cytotoxic	PDIA3
1.816193e-39	0.4880077	0.832	0.697	3.076632e-35	9: NK, cytotoxic	EMP3
1.829160e-39	-0.3616618	0.099	0.328	3.098598e-35	9: NK, cytotoxic	RCAN3
2.522890e-39	-0.4560339	0.059	0.275	4.273775e-35	9: NK, cytotoxic	SESN3
2.646279e-39	0.4931392	0.634	0.445	4.482796e-35	9: NK, cytotoxic	VPS37B
2.982633e-39	-0.3474906	0.122	0.353	5.052580e-35	9: NK, cytotoxic	SELENOM
3.755086e-39	0.3825847	0.668	0.466	6.361115e-35	9: NK, cytotoxic	IQGAP1
6.341298e-39	0.3388840	0.466	0.264	1.074216e-34	9: NK, cytotoxic	RNF168
2.297289e-38	-0.3084867	1.000	1.000	3.891607e-34	9: NK, cytotoxic	RPL3
3.085171e-38	-0.4169060	0.319	0.540	5.226279e-34	9: NK, cytotoxic	RNASET2
3.465047e-38	-0.3495252	0.970	0.989	5.869790e-34	9: NK, cytotoxic	RPL36A
4.259505e-38	-0.2638403	1.000	1.000	7.215601e-34	9: NK, cytotoxic	RPS27A
4.704599e-38	-0.6277818	0.865	0.913	7.969591e-34	9: NK, cytotoxic	ZFP36L2
6.929111e-38	-0.4268438	0.992	0.983	1.173791e-33	9: NK, cytotoxic	BTG1
8.992781e-38	0.3138601	0.992	0.972	1.523377e-33	9: NK, cytotoxic	MYL6
9.680606e-38	0.3944686	0.741	0.584	1.639895e-33	9: NK, cytotoxic	ZAP70
1.334611e-37	0.3480603	0.527	0.324	2.260832e-33	9: NK, cytotoxic	SEC11A
1.631969e-37	0.4000213	0.377	0.201	2.764556e-33	9: NK, cytotoxic	IFNGR1
1.738544e-37	-0.4088390	0.204	0.435	2.945094e-33	9: NK, cytotoxic	FLT3LG
2.215441e-37	-0.3730276	0.155	0.385	3.752956e-33	9: NK, cytotoxic	PIK3IP1
2.574189e-37	-0.4166254	0.219	0.449	4.360676e-33	9: NK, cytotoxic	PBXIP1
2.897573e-37	0.4001710	0.989	0.980	4.908489e-33	9: NK, cytotoxic	JUND
3.348675e-37	0.3948855	0.707	0.528	5.672655e-33	9: NK, cytotoxic	SLC9A3R1
5.863744e-37	-0.4603918	0.022	0.214	9.933182e-33	9: NK, cytotoxic	CCR6
6.512054e-37	0.3675422	0.785	0.632	1.103142e-32	9: NK, cytotoxic	POLR2L
6.948555e-37	-0.3910631	0.676	0.825	1.177085e-32	9: NK, cytotoxic	LAPTM5
7.631198e-37	-0.2943213	0.009	0.197	1.292725e-32	9: NK, cytotoxic	SLAMF1
1.146709e-36	-0.3552166	0.116	0.338	1.942525e-32	9: NK, cytotoxic	CMTM7
1.244549e-36	-0.3840059	0.105	0.322	2.108265e-32	9: NK, cytotoxic	SC5D
1.256780e-36	0.3904337	0.920	0.831	2.128986e-32	9: NK, cytotoxic	LSP1
1.358708e-36	-0.3818610	0.099	0.312	2.301651e-32	9: NK, cytotoxic	HNRNPLL
2.082247e-36	0.3435040	0.597	0.402	3.527327e-32	9: NK, cytotoxic	OSTF1
3.106184e-36	0.2524058	0.235	0.096	5.261876e-32	9: NK, cytotoxic	CEP78
3.865356e-36	0.4021039	0.793	0.636	6.547912e-32	9: NK, cytotoxic	NME2
6.501658e-36	-0.3500054	0.889	0.946	1.101381e-31	9: NK, cytotoxic	TOMM7
9.405500e-36	-0.4829290	0.216	0.443	1.593292e-31	9: NK, cytotoxic	ARID5B
1.183486e-35	0.3262636	0.995	0.976	2.004826e-31	9: NK, cytotoxic	GAPDH
1.201102e-35	0.3098748	0.989	0.963	2.034668e-31	9: NK, cytotoxic	H3F3A
3.458253e-35	0.2905676	0.282	0.127	5.858280e-31	9: NK, cytotoxic	KLF10
4.751777e-35	0.2972676	0.992	0.972	8.049511e-31	9: NK, cytotoxic	SERF2
5.332899e-35	-0.2859759	0.032	0.222	9.033930e-31	9: NK, cytotoxic	SUSD3
6.220271e-35	0.3751682	0.764	0.595	1.053714e-30	9: NK, cytotoxic	NDUFB2
6.619081e-35	-0.3384226	0.897	0.947	1.121272e-30	9: NK, cytotoxic	ITM2B
7.069216e-35	0.4193750	0.791	0.637	1.197525e-30	9: NK, cytotoxic	HSP90B1
7.299917e-35	-0.7399874	0.531	0.702	1.236606e-30	9: NK, cytotoxic	SAT1
8.044592e-35	0.4035557	0.911	0.806	1.362754e-30	9: NK, cytotoxic	LDHA
1.867366e-34	-0.3391154	0.128	0.343	3.163319e-30	9: NK, cytotoxic	FOXO1
2.097248e-34	0.3547005	0.807	0.649	3.552738e-30	9: NK, cytotoxic	PPP1CA
2.099770e-34	-0.3707939	0.151	0.373	3.557011e-30	9: NK, cytotoxic	CD82
2.247627e-34	0.2718514	0.351	0.177	3.807479e-30	9: NK, cytotoxic	MXRA7
2.753744e-34	-0.3489945	0.104	0.315	4.664842e-30	9: NK, cytotoxic	PDE3B
4.647577e-34	-0.3894005	0.484	0.678	7.872996e-30	9: NK, cytotoxic	EML4
5.519969e-34	-0.2592284	1.000	1.000	9.350828e-30	9: NK, cytotoxic	RPL29
7.696911e-34	0.3154901	0.493	0.294	1.303857e-29	9: NK, cytotoxic	MIDN
1.206984e-33	0.2581673	0.409	0.222	2.044631e-29	9: NK, cytotoxic	MAPK1
1.566340e-33	0.2758780	0.351	0.180	2.653380e-29	9: NK, cytotoxic	MYO1F
1.821718e-33	-0.9433316	0.170	0.359	3.085991e-29	9: NK, cytotoxic	CD8A
1.859819e-33	-0.3027820	1.000	0.999	3.150533e-29	9: NK, cytotoxic	RPS21
2.041747e-33	-0.3481083	0.112	0.321	3.458719e-29	9: NK, cytotoxic	SIRPG
2.239476e-33	0.3921575	0.616	0.399	3.793673e-29	9: NK, cytotoxic	MYADM
2.384504e-33	0.4443806	0.950	0.859	4.039350e-29	9: NK, cytotoxic	DUSP2
2.457020e-33	0.3059639	0.407	0.225	4.162193e-29	9: NK, cytotoxic	CISD3
2.673389e-33	-0.4367731	0.389	0.601	4.528720e-29	9: NK, cytotoxic	LBH
3.140852e-33	0.4349345	0.847	0.754	5.320603e-29	9: NK, cytotoxic	EIF3G
3.204964e-33	-0.4139530	0.251	0.462	5.429210e-29	9: NK, cytotoxic	FOXP1
4.151942e-33	-0.2987508	0.993	0.998	7.033389e-29	9: NK, cytotoxic	RPSA
4.399407e-33	0.3562899	0.623	0.434	7.452596e-29	9: NK, cytotoxic	DHRS7
4.768715e-33	-0.6622027	0.246	0.458	8.078203e-29	9: NK, cytotoxic	MX1
8.565886e-33	0.4081071	0.431	0.255	1.451061e-28	9: NK, cytotoxic	CEBPB
1.565487e-32	0.3614211	0.668	0.489	2.651935e-28	9: NK, cytotoxic	YWHAQ
1.570653e-32	-0.3019271	0.097	0.300	2.660685e-28	9: NK, cytotoxic	NCK2
2.146961e-32	-0.3609183	0.053	0.239	3.636951e-28	9: NK, cytotoxic	PASK
2.263671e-32	-0.3608853	0.436	0.629	3.834659e-28	9: NK, cytotoxic	ERP29
2.289264e-32	0.3187039	0.947	0.890	3.878013e-28	9: NK, cytotoxic	IL2RG
2.965860e-32	0.2746363	0.461	0.267	5.024167e-28	9: NK, cytotoxic	B4GALT1
3.656657e-32	-0.4308281	0.172	0.389	6.194376e-28	9: NK, cytotoxic	MX2
4.356257e-32	0.3913335	0.605	0.422	7.379499e-28	9: NK, cytotoxic	TPM4
4.587958e-32	0.6106627	0.422	0.246	7.772000e-28	9: NK, cytotoxic	TNFSF9
4.808240e-32	0.3247616	0.300	0.147	8.145158e-28	9: NK, cytotoxic	PPIF
5.483131e-32	0.3007060	0.485	0.294	9.288423e-28	9: NK, cytotoxic	TES
6.377975e-32	0.3415894	0.432	0.254	1.080429e-27	9: NK, cytotoxic	AC004687.1
1.307727e-31	0.3471766	0.791	0.643	2.215289e-27	9: NK, cytotoxic	SERBP1
1.688275e-31	-0.2907854	0.074	0.266	2.859937e-27	9: NK, cytotoxic	FAM102A
2.887520e-31	-0.2920289	0.020	0.188	4.891459e-27	9: NK, cytotoxic	TNFSF8
3.254603e-31	0.2985611	0.999	0.988	5.513298e-27	9: NK, cytotoxic	ACTG1
3.608673e-31	-0.3204219	0.095	0.291	6.113092e-27	9: NK, cytotoxic	IL6ST
3.648099e-31	0.2742646	0.357	0.190	6.179879e-27	9: NK, cytotoxic	PTPN4
4.943916e-31	-0.3039953	0.078	0.269	8.374993e-27	9: NK, cytotoxic	TNFRSF25
6.895839e-31	-0.3404464	0.784	0.873	1.168155e-26	9: NK, cytotoxic	RPS20
8.733281e-31	-0.4204967	0.457	0.630	1.479418e-26	9: NK, cytotoxic	SMCHD1
1.110178e-30	0.2663071	0.431	0.248	1.880642e-26	9: NK, cytotoxic	TSEN54
1.278444e-30	0.3520812	0.539	0.356	2.165684e-26	9: NK, cytotoxic	ITGB7
1.442404e-30	0.5020601	0.945	0.857	2.443433e-26	9: NK, cytotoxic	CRIP1
1.500679e-30	0.3484439	0.647	0.478	2.542150e-26	9: NK, cytotoxic	SUN2
1.884933e-30	-0.3403558	0.032	0.203	3.193076e-26	9: NK, cytotoxic	ARMH1
2.772937e-30	0.2559044	0.251	0.116	4.697355e-26	9: NK, cytotoxic	AGTRAP
6.838305e-30	-0.3166695	0.992	0.996	1.158409e-25	9: NK, cytotoxic	MT-ND1
7.805434e-30	-0.3839966	0.131	0.324	1.322241e-25	9: NK, cytotoxic	CORO1B
8.813460e-30	0.2937749	0.969	0.948	1.493000e-25	9: NK, cytotoxic	RAC2
9.552784e-30	0.2866355	0.350	0.191	1.618242e-25	9: NK, cytotoxic	PRKX
1.068134e-29	-0.3136434	0.966	0.980	1.809418e-25	9: NK, cytotoxic	RPL4
1.766873e-29	-0.4057929	0.719	0.838	2.993082e-25	9: NK, cytotoxic	EZR
1.956959e-29	-0.2667759	0.018	0.177	3.315088e-25	9: NK, cytotoxic	ZC3H12D
3.128121e-29	0.2666530	0.642	0.421	5.299038e-25	9: NK, cytotoxic	ITGB1
4.276938e-29	0.3183540	0.572	0.382	7.245133e-25	9: NK, cytotoxic	CDK2AP2
4.316084e-29	-0.2762571	0.012	0.167	7.311447e-25	9: NK, cytotoxic	PDCD1
5.603063e-29	-0.3474911	0.612	0.772	9.491589e-25	9: NK, cytotoxic	ZFAS1
5.618262e-29	0.3119461	0.493	0.312	9.517336e-25	9: NK, cytotoxic	ARPC5L
6.830514e-29	0.9808879	0.232	0.105	1.157089e-24	9: NK, cytotoxic	CCL4L2
6.960459e-29	-0.2867479	0.997	0.998	1.179102e-24	9: NK, cytotoxic	RPS5
1.097684e-28	0.4163115	0.550	0.379	1.859477e-24	9: NK, cytotoxic	SERPINB1
1.272695e-28	-0.2888441	0.112	0.299	2.155945e-24	9: NK, cytotoxic	LY9
1.625400e-28	-0.3526718	0.218	0.412	2.753427e-24	9: NK, cytotoxic	P2RY10
1.918868e-28	0.2562783	0.373	0.206	3.250562e-24	9: NK, cytotoxic	PLEKHA2
2.157753e-28	0.5299738	0.209	0.090	3.655234e-24	9: NK, cytotoxic	IFNG
2.754644e-28	-0.2604201	0.030	0.190	4.666367e-24	9: NK, cytotoxic	LRIG1
3.483593e-28	0.2613765	0.343	0.187	5.901207e-24	9: NK, cytotoxic	RAB29
5.106169e-28	0.2886727	0.415	0.247	8.649850e-24	9: NK, cytotoxic	NXT1
5.853195e-28	-0.2954419	0.930	0.970	9.915313e-24	9: NK, cytotoxic	NPM1
7.296541e-28	0.3401942	0.428	0.266	1.236034e-23	9: NK, cytotoxic	DSTN
1.158932e-27	0.3759635	0.989	0.976	1.963232e-23	9: NK, cytotoxic	SH3BGRL3
1.429779e-27	-0.3409757	0.112	0.293	2.422045e-23	9: NK, cytotoxic	SNX9
1.444219e-27	-0.3182791	0.973	0.970	2.446507e-23	9: NK, cytotoxic	RPL38
1.717751e-27	-0.3529118	0.609	0.746	2.909870e-23	9: NK, cytotoxic	CD48
2.366154e-27	0.3023151	0.488	0.320	4.008266e-23	9: NK, cytotoxic	VASP
3.019891e-27	-0.3051387	0.219	0.419	5.115696e-23	9: NK, cytotoxic	TTC39C
5.038292e-27	0.3476971	0.936	0.886	8.534866e-23	9: NK, cytotoxic	NCL
5.270138e-27	-0.3000821	0.065	0.233	8.927614e-23	9: NK, cytotoxic	NELL2
5.439670e-27	0.2692606	0.478	0.303	9.214800e-23	9: NK, cytotoxic	SIPA1
7.846540e-27	0.3396826	0.882	0.798	1.329204e-22	9: NK, cytotoxic	PPIB
8.404944e-27	-0.3147573	0.132	0.314	1.423798e-22	9: NK, cytotoxic	FAS
9.392969e-27	-0.3875481	0.395	0.566	1.591169e-22	9: NK, cytotoxic	NSMCE3
2.727347e-26	0.2724890	0.338	0.187	4.620125e-22	9: NK, cytotoxic	RASGEF1B
3.218924e-26	-0.3172577	0.377	0.575	5.452857e-22	9: NK, cytotoxic	PPP2R5C
3.775056e-26	0.3974679	0.416	0.265	6.394945e-22	9: NK, cytotoxic	TRAF1
4.098818e-26	0.2712273	0.853	0.721	6.943398e-22	9: NK, cytotoxic	CD81
4.172721e-26	-0.3113459	0.411	0.598	7.068589e-22	9: NK, cytotoxic	ISCU
4.704398e-26	-0.2942054	0.968	0.981	7.969250e-22	9: NK, cytotoxic	EEF2
4.910465e-26	0.3106167	0.762	0.639	8.318328e-22	9: NK, cytotoxic	CD53
6.970550e-26	-0.3358145	0.316	0.497	1.180811e-21	9: NK, cytotoxic	TNFAIP8
8.017019e-26	-0.3532369	0.591	0.731	1.358083e-21	9: NK, cytotoxic	ANKRD12
8.502806e-26	-0.3607414	0.441	0.633	1.440375e-21	9: NK, cytotoxic	PDE4B
9.717143e-26	0.2929346	0.922	0.861	1.646084e-21	9: NK, cytotoxic	ARPC3
1.031417e-25	-0.3109527	0.230	0.418	1.747220e-21	9: NK, cytotoxic	EVI2B
1.088177e-25	0.2757700	0.389	0.233	1.843373e-21	9: NK, cytotoxic	CTNNB1
1.134280e-25	0.3852874	0.551	0.388	1.921471e-21	9: NK, cytotoxic	TCF25
1.332347e-25	0.2911163	0.461	0.295	2.256996e-21	9: NK, cytotoxic	ESYT2
1.583394e-25	0.3024163	0.535	0.364	2.682269e-21	9: NK, cytotoxic	RALGAPA1
1.619567e-25	0.2563363	0.445	0.273	2.743547e-21	9: NK, cytotoxic	JMJD6
1.687221e-25	-0.2527260	0.968	0.980	2.858152e-21	9: NK, cytotoxic	PFDN5
2.029823e-25	-0.2859306	0.142	0.320	3.438520e-21	9: NK, cytotoxic	OXNAD1
2.354001e-25	0.2890702	0.764	0.610	3.987678e-21	9: NK, cytotoxic	SLC25A5
2.356269e-25	0.4438648	0.762	0.637	3.991519e-21	9: NK, cytotoxic	HSPA5
2.592509e-25	0.3070459	0.776	0.655	4.391710e-21	9: NK, cytotoxic	PSMB10
4.371006e-25	-0.2775785	0.907	0.942	7.404484e-21	9: NK, cytotoxic	COX7C
4.669817e-25	0.2679084	0.442	0.278	7.910669e-21	9: NK, cytotoxic	UBE2M
6.878905e-25	0.3108392	0.688	0.546	1.165287e-20	9: NK, cytotoxic	ARF6
6.955639e-25	-0.3645305	0.546	0.680	1.178285e-20	9: NK, cytotoxic	LINC01578
8.873839e-25	0.3468270	0.447	0.288	1.503228e-20	9: NK, cytotoxic	IER5
9.327296e-25	0.3282490	0.999	1.000	1.580044e-20	9: NK, cytotoxic	ACTB
1.177179e-24	-0.3381187	0.959	0.978	1.994142e-20	9: NK, cytotoxic	MT-ND2
1.386134e-24	0.3234686	0.588	0.425	2.348112e-20	9: NK, cytotoxic	AKNA
1.442522e-24	0.3555809	0.638	0.484	2.443632e-20	9: NK, cytotoxic	CSRNP1
1.448789e-24	-0.2622388	0.077	0.239	2.454249e-20	9: NK, cytotoxic	DUSP16
1.902428e-24	-0.2721060	0.915	0.940	3.222713e-20	9: NK, cytotoxic	RPL7
2.938328e-24	0.2561087	0.624	0.448	4.977528e-20	9: NK, cytotoxic	MAP2K2
2.954859e-24	-0.3132376	0.716	0.827	5.005531e-20	9: NK, cytotoxic	CCNI
4.181720e-24	-0.2780878	0.211	0.394	7.083834e-20	9: NK, cytotoxic	CHCHD10
4.273096e-24	-0.3597281	0.654	0.788	7.238624e-20	9: NK, cytotoxic	YPEL5
5.454731e-24	0.3973017	0.538	0.361	9.240315e-20	9: NK, cytotoxic	FOSB
5.612982e-24	-0.2963813	0.099	0.260	9.508391e-20	9: NK, cytotoxic	AP3M2
5.654111e-24	0.2950931	0.776	0.650	9.578064e-20	9: NK, cytotoxic	CDC42
6.194444e-24	0.2758366	0.473	0.312	1.049339e-19	9: NK, cytotoxic	TRAPPC10
6.837758e-24	-0.3143768	0.982	0.987	1.158316e-19	9: NK, cytotoxic	EEF1B2
7.344610e-24	-0.2921866	0.427	0.593	1.244177e-19	9: NK, cytotoxic	TOMM20
7.349233e-24	-0.2947898	0.862	0.930	1.244960e-19	9: NK, cytotoxic	PPDPF
8.499667e-24	-0.5011430	0.015	0.146	1.439844e-19	9: NK, cytotoxic	FOXP3
1.019127e-23	-0.2857902	0.762	0.869	1.726401e-19	9: NK, cytotoxic	UQCRB
1.227668e-23	-0.3415188	0.493	0.634	2.079670e-19	9: NK, cytotoxic	ANP32B
1.323359e-23	-0.4658092	0.618	0.725	2.241770e-19	9: NK, cytotoxic	SLC2A3
1.499477e-23	-0.3170664	0.866	0.897	2.540115e-19	9: NK, cytotoxic	RPS4Y1
1.660971e-23	0.5569956	0.574	0.493	2.813685e-19	9: NK, cytotoxic	GNG2
1.711411e-23	0.5452282	0.538	0.383	2.899130e-19	9: NK, cytotoxic	LMNA
1.716195e-23	0.2857932	0.586	0.434	2.907234e-19	9: NK, cytotoxic	NDUFB7
2.232613e-23	0.6123263	0.323	0.196	3.782047e-19	9: NK, cytotoxic	BCL2A1
3.004032e-23	0.2973822	0.611	0.452	5.088830e-19	9: NK, cytotoxic	EIF5A
3.343195e-23	0.2715025	0.545	0.387	5.663373e-19	9: NK, cytotoxic	BANF1
4.769988e-23	-0.2863341	0.946	0.975	8.080360e-19	9: NK, cytotoxic	EEF1G
5.626300e-23	-0.5012884	0.562	0.679	9.530952e-19	9: NK, cytotoxic	TRBC2
5.941316e-23	-0.4438304	0.993	0.997	1.006459e-18	9: NK, cytotoxic	FTH1
7.070249e-23	-0.3172013	0.449	0.611	1.197700e-18	9: NK, cytotoxic	PEBP1
7.989516e-23	0.2719746	0.465	0.307	1.353424e-18	9: NK, cytotoxic	SASH3
1.058767e-22	0.2965519	0.380	0.226	1.793551e-18	9: NK, cytotoxic	PHLDA1
1.224430e-22	-0.3135157	0.378	0.546	2.074185e-18	9: NK, cytotoxic	ARHGAP15
1.273964e-22	-0.2994024	0.597	0.739	2.158094e-18	9: NK, cytotoxic	LCK
1.326738e-22	0.2712044	0.818	0.685	2.247493e-18	9: NK, cytotoxic	RBM3
1.802215e-22	0.3329619	0.170	0.072	3.052952e-18	9: NK, cytotoxic	EGR1
1.866900e-22	-0.3229193	0.434	0.595	3.162529e-18	9: NK, cytotoxic	PRDX1
2.100273e-22	-0.4016419	0.395	0.546	3.557863e-18	9: NK, cytotoxic	TRIM22
2.124820e-22	0.2558759	0.277	0.151	3.599445e-18	9: NK, cytotoxic	GTF3C1
2.481480e-22	0.3598096	0.919	0.826	4.203627e-18	9: NK, cytotoxic	IRF1
2.738537e-22	0.2554839	0.454	0.298	4.639082e-18	9: NK, cytotoxic	RASSF5
7.698877e-22	0.4454787	0.570	0.416	1.304190e-17	9: NK, cytotoxic	PPP1R15A
8.504426e-22	0.3569236	0.574	0.434	1.440650e-17	9: NK, cytotoxic	GZMM
1.357257e-21	-0.3046722	0.432	0.588	2.299193e-17	9: NK, cytotoxic	PPP1R2
2.184433e-21	-0.6590672	0.259	0.419	3.700429e-17	9: NK, cytotoxic	IFI6
2.298411e-21	0.2659251	0.495	0.334	3.893509e-17	9: NK, cytotoxic	LYST
2.459884e-21	0.2520037	0.670	0.525	4.167044e-17	9: NK, cytotoxic	VAMP8
3.297781e-21	-0.3140695	0.842	0.916	5.586441e-17	9: NK, cytotoxic	FXYD5
3.941359e-21	0.2910200	0.392	0.248	6.676662e-17	9: NK, cytotoxic	PIM1
4.850857e-21	0.2602090	0.247	0.131	8.217352e-17	9: NK, cytotoxic	ARL5B
5.352380e-21	0.3404842	0.561	0.422	9.066932e-17	9: NK, cytotoxic	XBP1
5.831187e-21	-0.2662307	0.782	0.857	9.878031e-17	9: NK, cytotoxic	CNBP
8.393656e-21	-0.2803227	0.324	0.492	1.421885e-16	9: NK, cytotoxic	PSIP1
9.412109e-21	-0.3126953	0.664	0.779	1.594411e-16	9: NK, cytotoxic	DDX24
1.304608e-20	-0.3948310	0.376	0.532	2.210006e-16	9: NK, cytotoxic	EPSTI1
2.113373e-20	-0.2941905	0.714	0.810	3.580053e-16	9: NK, cytotoxic	SF1
2.921365e-20	-0.3304204	0.123	0.272	4.948792e-16	9: NK, cytotoxic	GADD45A
3.589082e-20	0.2670353	0.514	0.362	6.079905e-16	9: NK, cytotoxic	MACF1
3.791961e-20	0.3230597	0.845	0.761	6.423581e-16	9: NK, cytotoxic	LCP1
3.942294e-20	-0.2871578	0.581	0.704	6.678246e-16	9: NK, cytotoxic	EIF3E
5.759230e-20	0.3689247	0.143	0.061	9.756136e-16	9: NK, cytotoxic	MYC
7.799520e-20	-0.2823635	0.176	0.334	1.321239e-15	9: NK, cytotoxic	ANXA5
1.114320e-19	-0.2681390	0.284	0.441	1.887658e-15	9: NK, cytotoxic	NDUFC1
2.178716e-19	-0.3111906	0.705	0.801	3.690745e-15	9: NK, cytotoxic	STK17B
2.676408e-19	0.2743726	0.609	0.466	4.533836e-15	9: NK, cytotoxic	CDK17
3.128967e-19	0.2593244	0.385	0.246	5.300470e-15	9: NK, cytotoxic	LFNG
5.997425e-19	-0.2957085	0.120	0.262	1.015964e-14	9: NK, cytotoxic	MAF
6.640524e-19	0.2642776	0.472	0.327	1.124905e-14	9: NK, cytotoxic	SKIL
7.040951e-19	0.3112396	0.819	0.713	1.192737e-14	9: NK, cytotoxic	DNAJA1
7.487877e-19	0.2506936	0.582	0.438	1.268446e-14	9: NK, cytotoxic	FMNL1
1.038559e-18	0.3121769	0.845	0.784	1.759319e-14	9: NK, cytotoxic	CD99
1.095087e-18	-0.2579639	0.382	0.542	1.855078e-14	9: NK, cytotoxic	TNFRSF14
1.107156e-18	0.2762699	0.607	0.474	1.875522e-14	9: NK, cytotoxic	SELPLG
1.241478e-18	-0.3295818	0.116	0.259	2.103064e-14	9: NK, cytotoxic	IFI44L
1.448266e-18	-0.2595021	0.342	0.494	2.453363e-14	9: NK, cytotoxic	RNF149
1.797253e-18	0.3108074	0.514	0.385	3.044547e-14	9: NK, cytotoxic	PTPN6
2.788103e-18	-0.2556032	0.045	0.167	4.723046e-14	9: NK, cytotoxic	MT1E
3.014357e-18	-0.3901444	0.043	0.160	5.106320e-14	9: NK, cytotoxic	IFIT1
4.258800e-18	0.3851992	0.746	0.670	7.214406e-14	9: NK, cytotoxic	CALR
6.054543e-18	-0.2720873	0.204	0.351	1.025640e-13	9: NK, cytotoxic	PHACTR2
9.929718e-18	-0.2711803	0.993	0.995	1.682094e-13	9: NK, cytotoxic	RPS29
1.452131e-17	-0.2647025	0.262	0.417	2.459910e-13	9: NK, cytotoxic	DNPH1
1.464776e-17	-0.2517872	0.196	0.339	2.481330e-13	9: NK, cytotoxic	TLK1
1.632878e-17	0.3693870	0.938	0.919	2.766096e-13	9: NK, cytotoxic	HSP90AB1
3.096052e-17	0.2665051	0.543	0.406	5.244713e-13	9: NK, cytotoxic	SYAP1
4.277638e-17	0.2559177	0.666	0.537	7.246319e-13	9: NK, cytotoxic	PAXX
5.709309e-17	-0.2723432	0.288	0.428	9.671569e-13	9: NK, cytotoxic	PPP1CC
5.877151e-17	-0.4355488	0.158	0.292	9.955894e-13	9: NK, cytotoxic	BATF
7.440705e-17	-0.2999764	0.447	0.579	1.260455e-12	9: NK, cytotoxic	RESF1
7.761888e-17	0.2738484	0.953	0.944	1.314864e-12	9: NK, cytotoxic	MYL12A
7.852188e-17	-0.3130456	0.234	0.382	1.330161e-12	9: NK, cytotoxic	GBP1
1.441949e-16	-0.3323735	0.111	0.237	2.442662e-12	9: NK, cytotoxic	HERC5
2.119183e-16	-0.2825663	0.451	0.583	3.589896e-12	9: NK, cytotoxic	CNN2
2.284480e-16	-0.2601059	0.478	0.599	3.869909e-12	9: NK, cytotoxic	NAP1L1
3.147935e-16	-0.3350523	0.415	0.581	5.332602e-12	9: NK, cytotoxic	GPR183
4.125754e-16	-0.4545178	0.143	0.281	6.989027e-12	9: NK, cytotoxic	LAG3
4.737441e-16	-0.2564745	0.439	0.573	8.025225e-12	9: NK, cytotoxic	PRDX2
5.180620e-16	-0.3671112	0.464	0.587	8.775970e-12	9: NK, cytotoxic	GIMAP7
5.657986e-16	0.2742046	0.401	0.281	9.584628e-12	9: NK, cytotoxic	NINJ1
6.552461e-16	0.2655118	0.657	0.533	1.109987e-11	9: NK, cytotoxic	BST2
8.708678e-16	-0.3059160	0.118	0.243	1.475250e-11	9: NK, cytotoxic	OAS1
9.089959e-16	0.2656074	0.701	0.604	1.539839e-11	9: NK, cytotoxic	ACTR3
1.312351e-15	-0.2714239	0.438	0.559	2.223123e-11	9: NK, cytotoxic	NDUFV2
2.554051e-15	-0.2916436	0.196	0.333	4.326562e-11	9: NK, cytotoxic	HIST1H1D
4.801171e-15	-0.3484008	0.630	0.748	8.133183e-11	9: NK, cytotoxic	TSC22D3
5.545120e-15	-0.2511864	0.230	0.361	9.393433e-11	9: NK, cytotoxic	PPM1K
1.254058e-14	-0.2886677	0.046	0.146	2.124374e-10	9: NK, cytotoxic	RSAD2
2.692813e-14	0.2687344	0.577	0.460	4.561625e-10	9: NK, cytotoxic	ARF4
4.233394e-14	0.2541104	0.609	0.493	7.171369e-10	9: NK, cytotoxic	NEAT1
5.295838e-14	0.4473731	0.538	0.461	8.971150e-10	9: NK, cytotoxic	PIM3
7.337870e-14	0.2570543	0.612	0.500	1.243035e-09	9: NK, cytotoxic	CCND3
9.735838e-14	-0.2793019	0.466	0.578	1.649251e-09	9: NK, cytotoxic	FCMR
1.025893e-13	0.3624139	0.489	0.398	1.737863e-09	9: NK, cytotoxic	NFKBIZ
1.093365e-13	-0.2517490	0.461	0.577	1.852160e-09	9: NK, cytotoxic	GSPT1
1.300183e-13	0.2545398	0.523	0.409	2.202510e-09	9: NK, cytotoxic	CCND2
1.346911e-13	-0.2776451	0.428	0.564	2.281667e-09	9: NK, cytotoxic	BIRC3
1.479147e-13	0.2552601	0.627	0.529	2.505675e-09	9: NK, cytotoxic	DNAJB6
1.754962e-13	-0.2650588	0.407	0.528	2.972906e-09	9: NK, cytotoxic	GIMAP4
2.462128e-13	0.2616096	0.774	0.692	4.170844e-09	9: NK, cytotoxic	ENO1
3.560033e-13	-0.3302628	0.319	0.432	6.030696e-09	9: NK, cytotoxic	SH2D1A
5.769463e-13	0.2524812	0.947	0.884	9.773470e-09	9: NK, cytotoxic	ZFP36
9.856810e-13	0.2505939	0.681	0.587	1.669744e-08	9: NK, cytotoxic	ANXA6
1.110949e-12	-0.2960851	0.074	0.171	1.881948e-08	9: NK, cytotoxic	MAGEH1
1.419180e-12	-0.7214876	0.561	0.587	2.404091e-08	9: NK, cytotoxic	KLF2
3.041623e-12	0.3099194	0.561	0.461	5.152509e-08	9: NK, cytotoxic	SLA
4.782398e-12	-0.4489175	0.314	0.420	8.101382e-08	9: NK, cytotoxic	DUSP4
2.080275e-11	-0.5508158	0.182	0.284	3.523987e-07	9: NK, cytotoxic	TNFRSF4
3.866144e-11	0.2711030	0.647	0.547	6.549248e-07	9: NK, cytotoxic	PIK3R1
5.125687e-11	-0.2838470	0.266	0.369	8.682914e-07	9: NK, cytotoxic	S1PR1
6.221818e-11	0.2629910	0.936	0.919	1.053976e-06	9: NK, cytotoxic	MIF
7.648492e-11	-0.2673427	0.342	0.451	1.295655e-06	9: NK, cytotoxic	DUSP5
8.921640e-11	0.3147652	0.239	0.154	1.511326e-06	9: NK, cytotoxic	HES4
1.181613e-10	-0.3481332	0.569	0.677	2.001652e-06	9: NK, cytotoxic	MT2A
1.451763e-10	-0.3115668	0.549	0.621	2.459286e-06	9: NK, cytotoxic	NR3C1
1.486067e-10	0.2510719	0.850	0.816	2.517397e-06	9: NK, cytotoxic	ARL4C
1.693439e-10	-0.2678158	0.281	0.391	2.868686e-06	9: NK, cytotoxic	CITED2
3.017054e-10	-0.2646180	0.470	0.566	5.110890e-06	9: NK, cytotoxic	RPS27L
3.999994e-10	-0.3306150	0.078	0.162	6.775989e-06	9: NK, cytotoxic	IFIT3
5.466452e-10	-0.2536668	0.296	0.397	9.260170e-06	9: NK, cytotoxic	PIM2
2.184830e-09	0.2689706	0.734	0.672	3.701102e-05	9: NK, cytotoxic	MCL1
3.243131e-09	-0.2645632	0.376	0.458	5.493864e-05	9: NK, cytotoxic	NOSIP
1.036817e-08	-0.2836118	0.595	0.656	1.756367e-04	9: NK, cytotoxic	SOCS1
1.108845e-08	-0.3428620	0.065	0.135	1.878384e-04	9: NK, cytotoxic	IFIT2
1.366276e-06	-0.4097423	0.714	0.764	2.314471e-02	9: NK, cytotoxic	HIST1H4C
0.000000e+00	3.3135959	0.168	0.000	0.000000e+00	10: NK, immunomodulatory	TPSAB1
0.000000e+00	2.7142013	0.168	0.000	0.000000e+00	10: NK, immunomodulatory	CPA3
0.000000e+00	2.1269292	0.160	0.000	0.000000e+00	10: NK, immunomodulatory	TPSB2
0.000000e+00	1.9398899	0.664	0.003	0.000000e+00	10: NK, immunomodulatory	KIT
0.000000e+00	1.3145571	0.206	0.002	0.000000e+00	10: NK, immunomodulatory	GATA2
0.000000e+00	1.2077346	0.198	0.001	0.000000e+00	10: NK, immunomodulatory	CXCL2
0.000000e+00	1.1958344	0.481	0.015	0.000000e+00	10: NK, immunomodulatory	LINC00299
0.000000e+00	1.0726027	0.588	0.025	0.000000e+00	10: NK, immunomodulatory	GSN
0.000000e+00	0.9313089	0.168	0.000	0.000000e+00	10: NK, immunomodulatory	MS4A2
0.000000e+00	0.8423923	0.168	0.000	0.000000e+00	10: NK, immunomodulatory	HDC
0.000000e+00	0.8125475	0.321	0.004	0.000000e+00	10: NK, immunomodulatory	SCN1B
0.000000e+00	0.7727919	0.176	0.000	0.000000e+00	10: NK, immunomodulatory	HPGDS
0.000000e+00	0.6341751	0.328	0.006	0.000000e+00	10: NK, immunomodulatory	TNFSF11
0.000000e+00	0.5283808	0.153	0.000	0.000000e+00	10: NK, immunomodulatory	RHEX
0.000000e+00	0.5105793	0.198	0.002	0.000000e+00	10: NK, immunomodulatory	BACE2
0.000000e+00	0.4660720	0.160	0.000	0.000000e+00	10: NK, immunomodulatory	SIGLEC6
0.000000e+00	0.4328672	0.168	0.001	0.000000e+00	10: NK, immunomodulatory	TIMP3
0.000000e+00	0.4302402	0.282	0.002	0.000000e+00	10: NK, immunomodulatory	EMID1
0.000000e+00	0.4008544	0.137	0.000	0.000000e+00	10: NK, immunomodulatory	MAOB
0.000000e+00	0.3837279	0.145	0.000	0.000000e+00	10: NK, immunomodulatory	PTGS1
0.000000e+00	0.3303573	0.229	0.002	0.000000e+00	10: NK, immunomodulatory	PRAM1
0.000000e+00	0.3240413	0.122	0.000	0.000000e+00	10: NK, immunomodulatory	CALB2
0.000000e+00	0.3238658	0.176	0.000	0.000000e+00	10: NK, immunomodulatory	PDZK1
0.000000e+00	0.3151297	0.115	0.000	0.000000e+00	10: NK, immunomodulatory	SLC45A3
0.000000e+00	0.3148666	0.137	0.000	0.000000e+00	10: NK, immunomodulatory	MLPH
0.000000e+00	0.3053746	0.153	0.001	0.000000e+00	10: NK, immunomodulatory	P2RX1
0.000000e+00	0.3044983	0.191	0.001	0.000000e+00	10: NK, immunomodulatory	PCDH9
0.000000e+00	0.2972307	0.130	0.000	0.000000e+00	10: NK, immunomodulatory	SLC24A3
0.000000e+00	0.2699192	0.137	0.000	0.000000e+00	10: NK, immunomodulatory	LPCAT2
0.000000e+00	0.2609346	0.115	0.000	0.000000e+00	10: NK, immunomodulatory	CNRIP1
0.000000e+00	0.2606715	0.137	0.000	0.000000e+00	10: NK, immunomodulatory	AL157895.1
0.000000e+00	0.2605838	0.145	0.000	0.000000e+00	10: NK, immunomodulatory	PRKG1
0.000000e+00	0.2507515	0.153	0.001	0.000000e+00	10: NK, immunomodulatory	TGM2
8.696498e-302	1.5237877	0.626	0.031	1.473187e-297	10: NK, immunomodulatory	SPINK2
3.285455e-296	1.2468455	0.511	0.020	5.565560e-292	10: NK, immunomodulatory	LTC4S
2.528853e-294	0.2874527	0.137	0.001	4.283876e-290	10: NK, immunomodulatory	SLCO2B1
2.576360e-291	1.3172150	0.221	0.003	4.364353e-287	10: NK, immunomodulatory	SLC18A2
7.533679e-285	0.2939890	0.198	0.002	1.276205e-280	10: NK, immunomodulatory	CD33
1.112703e-273	0.7366930	0.366	0.011	1.884920e-269	10: NK, immunomodulatory	IL23R
6.137009e-268	0.4462754	0.198	0.003	1.039609e-263	10: NK, immunomodulatory	LIF
1.463818e-267	0.3118003	0.191	0.002	2.479707e-263	10: NK, immunomodulatory	RAB32
1.951251e-255	0.5397135	0.176	0.002	3.305419e-251	10: NK, immunomodulatory	IL1RL1
4.204643e-253	1.5858308	0.840	0.065	7.122665e-249	10: NK, immunomodulatory	TYROBP
1.507536e-209	0.4376409	0.275	0.008	2.553767e-205	10: NK, immunomodulatory	RHOBTB3
2.645817e-209	1.3958214	0.679	0.052	4.482014e-205	10: NK, immunomodulatory	FCER1G
1.079860e-206	1.3469728	0.473	0.025	1.829283e-202	10: NK, immunomodulatory	SOX4
1.264352e-198	0.4315600	0.252	0.007	2.141812e-194	10: NK, immunomodulatory	RORC
3.494506e-194	0.3104881	0.176	0.003	5.919693e-190	10: NK, immunomodulatory	NECTIN2
4.836882e-178	2.1869572	0.809	0.097	8.193677e-174	10: NK, immunomodulatory	ICAM1
3.351128e-174	0.9417329	0.351	0.016	5.676811e-170	10: NK, immunomodulatory	DLL1
6.974025e-165	1.7568064	0.275	0.010	1.181400e-160	10: NK, immunomodulatory	CSF2
8.434738e-160	1.2049731	0.504	0.039	1.428845e-155	10: NK, immunomodulatory	LST1
6.933948e-158	0.9423603	0.374	0.021	1.174611e-153	10: NK, immunomodulatory	IGFBP7
6.499409e-155	0.9274592	0.397	0.024	1.101000e-150	10: NK, immunomodulatory	CST3
4.186291e-153	0.4670923	0.221	0.007	7.091576e-149	10: NK, immunomodulatory	KRT81
3.782495e-139	1.8262941	0.481	0.041	6.407547e-135	10: NK, immunomodulatory	IL4I1
2.477917e-134	1.1534975	0.198	0.007	4.197591e-130	10: NK, immunomodulatory	CD9
3.623875e-133	0.5125068	0.305	0.016	6.138845e-129	10: NK, immunomodulatory	FES
5.043840e-133	0.3613912	0.237	0.009	8.544266e-129	10: NK, immunomodulatory	ELOVL6
1.449229e-128	1.5144979	0.237	0.010	2.454994e-124	10: NK, immunomodulatory	CLU
9.455436e-128	0.3954649	0.206	0.007	1.601751e-123	10: NK, immunomodulatory	VEGFA
2.761761e-127	0.6575730	0.176	0.005	4.678423e-123	10: NK, immunomodulatory	SCX
2.036253e-124	0.3815449	0.290	0.016	3.449413e-120	10: NK, immunomodulatory	ATP8B4
8.773654e-122	0.3258106	0.153	0.004	1.486257e-117	10: NK, immunomodulatory	BTK
7.054276e-121	0.4077344	0.183	0.006	1.194994e-116	10: NK, immunomodulatory	AC244502.1
3.732188e-120	0.4691772	0.198	0.007	6.322326e-116	10: NK, immunomodulatory	SLC4A10
2.240394e-119	1.3912274	0.374	0.028	3.795227e-115	10: NK, immunomodulatory	VWA5A
4.013737e-119	0.6146426	0.282	0.015	6.799270e-115	10: NK, immunomodulatory	KRT86
1.341792e-112	0.3470124	0.198	0.008	2.272996e-108	10: NK, immunomodulatory	FOSL1
1.521101e-112	1.5350653	0.641	0.091	2.576745e-108	10: NK, immunomodulatory	NFKBID
1.419435e-111	0.5810095	0.160	0.005	2.404523e-107	10: NK, immunomodulatory	RRAD
7.135318e-106	1.7739663	0.435	0.041	1.208723e-101	10: NK, immunomodulatory	XCL1
1.526495e-102	2.7650065	0.863	0.211	2.585882e-98	10: NK, immunomodulatory	NR4A1
3.195755e-99	0.7462175	0.397	0.038	5.413609e-95	10: NK, immunomodulatory	TMIGD2
3.155050e-98	0.4852103	0.298	0.021	5.344655e-94	10: NK, immunomodulatory	TLE1
2.007808e-96	0.5691678	0.374	0.034	3.401226e-92	10: NK, immunomodulatory	LYN
7.465085e-95	1.2154615	0.573	0.085	1.264585e-90	10: NK, immunomodulatory	FXYD7
3.027904e-91	0.3609352	0.221	0.012	5.129270e-87	10: NK, immunomodulatory	LINC00996
7.635280e-88	1.2903443	0.214	0.012	1.293416e-83	10: NK, immunomodulatory	RASD1
4.348089e-87	0.4988951	0.351	0.033	7.365663e-83	10: NK, immunomodulatory	LAT2
1.161801e-84	0.3160662	0.198	0.011	1.968092e-80	10: NK, immunomodulatory	AC025259.3
2.805780e-84	0.4067497	0.198	0.011	4.752991e-80	10: NK, immunomodulatory	KLF4
3.158418e-84	0.6312198	0.183	0.009	5.350360e-80	10: NK, immunomodulatory	ALOX5
5.489071e-84	0.7973297	0.534	0.078	9.298486e-80	10: NK, immunomodulatory	MAFF
3.349584e-80	0.4394433	0.275	0.022	5.674195e-76	10: NK, immunomodulatory	SRGAP3
3.926628e-79	0.3050957	0.221	0.014	6.651708e-75	10: NK, immunomodulatory	TCF4
8.336538e-76	0.3992701	0.305	0.028	1.412210e-71	10: NK, immunomodulatory	SPECC1
1.636299e-75	0.3192781	0.168	0.009	2.771891e-71	10: NK, immunomodulatory	GMPR
6.782065e-75	0.4914601	0.313	0.030	1.148882e-70	10: NK, immunomodulatory	CXXC5
5.410008e-73	0.8142447	0.511	0.081	9.164553e-69	10: NK, immunomodulatory	GNA15
1.076438e-71	1.2424397	0.626	0.130	1.823485e-67	10: NK, immunomodulatory	KLF10
2.913013e-71	0.3087708	0.153	0.008	4.934643e-67	10: NK, immunomodulatory	SPI1
1.383984e-70	1.5969283	0.855	0.292	2.344468e-66	10: NK, immunomodulatory	MAP3K8
6.368996e-69	1.3854020	0.733	0.189	1.078908e-64	10: NK, immunomodulatory	CAPG
7.492483e-66	2.2691770	0.901	0.365	1.269227e-61	10: NK, immunomodulatory	FOSB
3.280651e-64	0.5749140	0.290	0.030	5.557423e-60	10: NK, immunomodulatory	IL1R1
9.425418e-64	0.4002821	0.244	0.022	1.596666e-59	10: NK, immunomodulatory	TNFRSF12A
1.259526e-63	2.1998142	0.977	0.760	2.133636e-59	10: NK, immunomodulatory	NFKBIA
1.710301e-63	1.8336640	0.282	0.030	2.897250e-59	10: NK, immunomodulatory	HPGD
1.051692e-62	0.2789277	0.176	0.011	1.781566e-58	10: NK, immunomodulatory	HDAC9
6.436893e-62	-1.7826595	0.191	0.914	1.090410e-57	10: NK, immunomodulatory	CD3D
1.566320e-61	0.3564584	0.221	0.018	2.653346e-57	10: NK, immunomodulatory	EGR3
1.286062e-57	0.6272466	0.328	0.043	2.178589e-53	10: NK, immunomodulatory	AFF3
5.765690e-57	-1.4734050	0.427	0.965	9.767080e-53	10: NK, immunomodulatory	CD3E
8.301661e-57	0.3125080	0.137	0.008	1.406301e-52	10: NK, immunomodulatory	PLAT
1.076319e-56	1.4251635	0.840	0.319	1.823285e-52	10: NK, immunomodulatory	CD63
1.083321e-56	0.4546279	0.130	0.007	1.835145e-52	10: NK, immunomodulatory	C15orf48
1.086711e-56	1.1528152	0.718	0.202	1.840889e-52	10: NK, immunomodulatory	TIMP1
1.599568e-56	1.1918444	0.275	0.031	2.709668e-52	10: NK, immunomodulatory	DUSP6
4.007601e-55	0.2791875	0.160	0.011	6.788877e-51	10: NK, immunomodulatory	CLNK
8.912529e-53	1.1861427	0.748	0.241	1.509782e-48	10: NK, immunomodulatory	ITM2C
3.302402e-50	0.3090877	0.214	0.021	5.594269e-46	10: NK, immunomodulatory	COL9A2
4.493218e-50	0.9468679	0.527	0.102	7.611511e-46	10: NK, immunomodulatory	GNLY
9.460141e-48	-1.0092146	1.000	1.000	1.602548e-43	10: NK, immunomodulatory	TMSB4X
1.126409e-47	1.0945150	0.748	0.244	1.908137e-43	10: NK, immunomodulatory	IFITM3
1.256712e-47	0.5618061	0.351	0.057	2.128870e-43	10: NK, immunomodulatory	ABCA1
1.692504e-47	0.9267457	0.603	0.166	2.867102e-43	10: NK, immunomodulatory	AHR
7.580525e-47	0.4263863	0.298	0.042	1.284141e-42	10: NK, immunomodulatory	IFNGR2
1.392160e-46	1.3136052	0.847	0.364	2.358320e-42	10: NK, immunomodulatory	BHLHE40
1.845878e-45	1.4487892	0.656	0.206	3.126918e-41	10: NK, immunomodulatory	CD83
7.673789e-44	0.2550864	0.137	0.010	1.299940e-39	10: NK, immunomodulatory	CYB5D1
3.212710e-43	0.4610918	0.344	0.059	5.442330e-39	10: NK, immunomodulatory	ANKRD28
1.387503e-42	0.6753620	0.237	0.030	2.350430e-38	10: NK, immunomodulatory	RAB27B
1.532760e-42	0.4280839	0.344	0.059	2.596496e-38	10: NK, immunomodulatory	SKAP2
5.379536e-41	0.4134765	0.344	0.060	9.112934e-37	10: NK, immunomodulatory	PAK1
4.129614e-40	0.3000338	0.122	0.009	6.995566e-36	10: NK, immunomodulatory	EMP1
7.816152e-40	0.4277571	0.290	0.046	1.324056e-35	10: NK, immunomodulatory	DENND5A
5.565384e-39	0.2857795	0.191	0.021	9.427761e-35	10: NK, immunomodulatory	SWAP70
9.136084e-39	-1.1278939	0.115	0.726	1.547653e-34	10: NK, immunomodulatory	CD3G
3.337660e-38	1.7504050	0.366	0.075	5.653996e-34	10: NK, immunomodulatory	EGR1
6.937300e-37	1.3571709	0.969	0.913	1.175179e-32	10: NK, immunomodulatory	FXYD5
1.040992e-36	1.7569522	0.809	0.420	1.763441e-32	10: NK, immunomodulatory	PPP1R15A
2.249189e-36	0.2531201	0.168	0.018	3.810126e-32	10: NK, immunomodulatory	LACC1
3.763266e-36	1.4854575	0.824	0.387	6.374972e-32	10: NK, immunomodulatory	LMNA
1.378367e-35	1.1528720	0.870	0.536	2.334954e-31	10: NK, immunomodulatory	BST2
4.758615e-35	-0.9514546	0.832	0.983	8.061093e-31	10: NK, immunomodulatory	PTPRC
6.454968e-34	0.5432561	0.366	0.082	1.093472e-29	10: NK, immunomodulatory	UNC93B1
2.209931e-33	1.1704683	0.374	0.088	3.743623e-29	10: NK, immunomodulatory	GLUL
3.254983e-33	0.5227296	0.374	0.085	5.513941e-29	10: NK, immunomodulatory	LAIR1
4.381245e-33	-0.9846235	0.687	0.960	7.421829e-29	10: NK, immunomodulatory	CORO1A
7.696178e-33	0.6487173	0.466	0.129	1.303733e-28	10: NK, immunomodulatory	RIN3
1.263420e-32	0.2679483	0.137	0.013	2.140234e-28	10: NK, immunomodulatory	STX3
2.203423e-32	1.7134416	0.748	0.399	3.732598e-28	10: NK, immunomodulatory	NFKBIZ
1.354099e-31	1.0975202	0.786	0.437	2.293844e-27	10: NK, immunomodulatory	NFKB1
1.986600e-31	0.3341560	0.176	0.022	3.365300e-27	10: NK, immunomodulatory	HS6ST1
2.304522e-31	0.3547214	0.252	0.043	3.903860e-27	10: NK, immunomodulatory	PIK3AP1
3.474643e-31	0.5299707	0.260	0.045	5.886045e-27	10: NK, immunomodulatory	TSC22D1
6.097501e-31	0.6880656	0.397	0.100	1.032917e-26	10: NK, immunomodulatory	TOX2
6.941421e-31	-0.9205955	0.244	0.737	1.175877e-26	10: NK, immunomodulatory	LCK
3.087525e-30	0.3102243	0.153	0.018	5.230267e-26	10: NK, immunomodulatory	HES1
3.127799e-30	0.5331077	0.427	0.115	5.298492e-26	10: NK, immunomodulatory	SSBP2
7.167611e-30	0.5210893	0.351	0.082	1.214193e-25	10: NK, immunomodulatory	ZMIZ1
1.057263e-29	-0.9775255	0.878	0.984	1.791003e-25	10: NK, immunomodulatory	BTG1
1.073698e-29	0.5350591	0.389	0.100	1.818845e-25	10: NK, immunomodulatory	NRIP1
1.150313e-29	1.1862356	0.794	0.406	1.948630e-25	10: NK, immunomodulatory	MYADM
1.723028e-29	-1.1038005	0.053	0.582	2.918810e-25	10: NK, immunomodulatory	CD27
2.084666e-29	0.3317141	0.290	0.058	3.531425e-25	10: NK, immunomodulatory	SLC44A1
2.224474e-29	0.6351493	0.450	0.134	3.768258e-25	10: NK, immunomodulatory	CAT
2.562063e-29	-0.4862516	1.000	1.000	4.340135e-25	10: NK, immunomodulatory	RPL28
3.363450e-29	0.3718594	0.267	0.051	5.697685e-25	10: NK, immunomodulatory	ARHGAP31
4.534372e-29	0.3068153	0.168	0.022	7.681227e-25	10: NK, immunomodulatory	B3GNT7
5.638126e-29	0.3400569	0.237	0.041	9.550985e-25	10: NK, immunomodulatory	C15orf39
6.771827e-29	0.2998479	0.244	0.043	1.147147e-24	10: NK, immunomodulatory	LAPTM4B
2.216069e-28	0.6542160	0.718	0.330	3.754021e-24	10: NK, immunomodulatory	SEC11A
2.497891e-28	0.2574400	0.183	0.026	4.231427e-24	10: NK, immunomodulatory	SH2D1B
5.102491e-28	0.3563242	0.244	0.044	8.643619e-24	10: NK, immunomodulatory	SPRY1
1.368528e-27	0.7974730	0.496	0.160	2.318287e-23	10: NK, immunomodulatory	AC020916.1
1.387415e-27	-0.9043593	0.046	0.562	2.350281e-23	10: NK, immunomodulatory	LIME1
1.930456e-27	0.3319234	0.244	0.045	3.270192e-23	10: NK, immunomodulatory	ARHGAP10
4.713982e-27	0.8993354	0.672	0.290	7.985485e-23	10: NK, immunomodulatory	ID2
4.953762e-27	-0.9772001	0.336	0.788	8.391673e-23	10: NK, immunomodulatory	CD2
6.970162e-27	0.5388995	0.366	0.098	1.180746e-22	10: NK, immunomodulatory	MBOAT7
1.228235e-26	-0.9914358	0.649	0.984	2.080631e-22	10: NK, immunomodulatory	IL32
1.487635e-26	0.9052270	0.656	0.283	2.520054e-22	10: NK, immunomodulatory	NINJ1
1.652118e-26	0.9279815	0.725	0.350	2.798688e-22	10: NK, immunomodulatory	KDM6B
1.762426e-26	0.7489825	0.321	0.077	2.985549e-22	10: NK, immunomodulatory	LMO4
2.509532e-26	0.5306136	0.275	0.058	4.251148e-22	10: NK, immunomodulatory	RHOB
3.019796e-26	0.6398225	0.534	0.196	5.115534e-22	10: NK, immunomodulatory	SLC16A3
4.466326e-26	0.7791000	1.000	0.980	7.565957e-22	10: NK, immunomodulatory	JUND
7.742790e-26	-0.8483793	0.053	0.537	1.311629e-21	10: NK, immunomodulatory	CD6
1.096152e-25	0.3269219	0.260	0.053	1.856881e-21	10: NK, immunomodulatory	MAST4
2.003954e-25	0.7067405	0.244	0.049	3.394699e-21	10: NK, immunomodulatory	TRDC
2.682316e-25	0.3522757	0.321	0.077	4.543844e-21	10: NK, immunomodulatory	NUDT14
2.786453e-25	0.9310196	0.985	0.919	4.720252e-21	10: NK, immunomodulatory	HSP90AB1
4.522841e-25	-0.9140609	0.107	0.590	7.661693e-21	10: NK, immunomodulatory	SYNE2
5.929531e-25	-0.7645987	0.947	0.999	1.004463e-20	10: NK, immunomodulatory	TMSB10
6.494933e-25	0.3060104	0.198	0.034	1.100242e-20	10: NK, immunomodulatory	TBXAS1
9.590623e-25	0.6080302	0.427	0.134	1.624652e-20	10: NK, immunomodulatory	ARL5B
1.244743e-24	0.4055854	0.336	0.086	2.108594e-20	10: NK, immunomodulatory	FURIN
1.757232e-24	-0.8041515	0.969	0.995	2.976751e-20	10: NK, immunomodulatory	RPS29
1.903483e-24	0.5478499	0.359	0.099	3.224499e-20	10: NK, immunomodulatory	TNFSF14
2.003800e-24	-0.8901418	0.130	0.596	3.394438e-20	10: NK, immunomodulatory	LBH
3.956748e-24	0.4806223	0.412	0.125	6.702732e-20	10: NK, immunomodulatory	IFFO2
6.111771e-24	0.3227127	0.313	0.076	1.035334e-19	10: NK, immunomodulatory	REPIN1
9.233256e-24	1.0900627	0.634	0.279	1.564114e-19	10: NK, immunomodulatory	KLRB1
1.707299e-23	0.2804625	0.145	0.020	2.892165e-19	10: NK, immunomodulatory	TNFSF4
1.712308e-23	0.8089228	0.267	0.061	2.900650e-19	10: NK, immunomodulatory	IER3
1.850412e-23	0.2818784	0.260	0.056	3.134598e-19	10: NK, immunomodulatory	PSTPIP2
2.823649e-23	-0.4911244	1.000	1.000	4.783262e-19	10: NK, immunomodulatory	RPS3
4.437841e-23	1.0949353	0.458	0.162	7.517702e-19	10: NK, immunomodulatory	HLA-DRA
5.167550e-23	-0.7970561	0.107	0.557	8.753830e-19	10: NK, immunomodulatory	CD247
5.857417e-23	0.2653371	0.206	0.038	9.922464e-19	10: NK, immunomodulatory	PLEKHA5
8.603841e-23	0.2909841	0.206	0.039	1.457491e-18	10: NK, immunomodulatory	ATP10D
9.130091e-23	0.7409354	0.443	0.152	1.546637e-18	10: NK, immunomodulatory	PPIF
1.063200e-22	0.4473007	0.397	0.121	1.801060e-18	10: NK, immunomodulatory	RAB37
1.535232e-22	0.4130925	0.176	0.030	2.600683e-18	10: NK, immunomodulatory	BMP2K
2.087481e-22	0.3043215	0.115	0.014	3.536192e-18	10: NK, immunomodulatory	RGS13
4.114942e-22	0.2653841	0.176	0.030	6.970711e-18	10: NK, immunomodulatory	CCDC88A
4.687420e-22	-0.5740748	0.954	0.999	7.940489e-18	10: NK, immunomodulatory	RPS16
7.567192e-22	-0.8448514	0.008	0.444	1.281882e-17	10: NK, immunomodulatory	GZMM
9.123793e-22	-0.4953258	1.000	1.000	1.545571e-17	10: NK, immunomodulatory	RPS25
1.137487e-21	-1.0274604	0.344	0.748	1.926902e-17	10: NK, immunomodulatory	ISG20
1.526258e-21	0.9429531	0.779	0.451	2.585482e-17	10: NK, immunomodulatory	CTSW
1.944172e-21	-0.7355719	0.023	0.464	3.293427e-17	10: NK, immunomodulatory	CD5
2.275266e-21	0.3063546	0.252	0.058	3.854301e-17	10: NK, immunomodulatory	PLXNC1
2.664204e-21	0.8891939	0.893	0.596	4.513162e-17	10: NK, immunomodulatory	IER2
4.374434e-21	0.7232046	0.634	0.312	7.410291e-17	10: NK, immunomodulatory	PRNP
4.436759e-21	0.4390801	0.244	0.056	7.515869e-17	10: NK, immunomodulatory	CTSH
4.569302e-21	0.2740916	0.214	0.044	7.740398e-17	10: NK, immunomodulatory	GSTM2
5.875250e-21	1.0242162	0.328	0.096	9.952673e-17	10: NK, immunomodulatory	TNF
6.426492e-21	-0.7697601	0.443	0.805	1.088648e-16	10: NK, immunomodulatory	FYN
7.167946e-21	-0.7886100	0.473	0.828	1.214250e-16	10: NK, immunomodulatory	FYB1
8.501001e-21	0.3488973	0.336	0.096	1.440070e-16	10: NK, immunomodulatory	IL18R1
1.600124e-20	0.3471280	0.313	0.086	2.710611e-16	10: NK, immunomodulatory	LACTB
1.625271e-20	0.2733383	0.214	0.045	2.753209e-16	10: NK, immunomodulatory	SVIL
1.785878e-20	0.4375426	0.359	0.113	3.025277e-16	10: NK, immunomodulatory	RNF130
1.788624e-20	-0.7194466	0.092	0.517	3.029930e-16	10: NK, immunomodulatory	BCL11B
1.849799e-20	0.3872826	0.397	0.129	3.133560e-16	10: NK, immunomodulatory	SPINT2
4.026917e-20	0.4520227	0.427	0.150	6.821598e-16	10: NK, immunomodulatory	PRR5
4.726907e-20	0.6349777	0.496	0.211	8.007380e-16	10: NK, immunomodulatory	LTA4H
4.907648e-20	-0.7321731	0.260	0.670	8.313556e-16	10: NK, immunomodulatory	PCED1B-AS1
5.905155e-20	-0.7478958	0.092	0.507	1.000333e-15	10: NK, immunomodulatory	IL10RA
6.647617e-20	-0.5682984	0.992	1.000	1.126106e-15	10: NK, immunomodulatory	RPS27
7.975416e-20	0.7413883	0.641	0.331	1.351036e-15	10: NK, immunomodulatory	SKIL
9.135563e-20	1.0690271	0.473	0.200	1.547564e-15	10: NK, immunomodulatory	BCL2A1
1.234943e-19	1.1619795	0.702	0.434	2.091994e-15	10: NK, immunomodulatory	GSTP1
1.435157e-19	0.2529511	0.160	0.028	2.431156e-15	10: NK, immunomodulatory	ZBTB16
1.487040e-19	-0.7228436	0.176	0.569	2.519046e-15	10: NK, immunomodulatory	PPP2R5C
2.078733e-19	0.3161500	0.290	0.078	3.521373e-15	10: NK, immunomodulatory	PHTF1
2.192115e-19	0.2855217	0.206	0.044	3.713443e-15	10: NK, immunomodulatory	KCTD9
2.471581e-19	0.6482732	0.397	0.139	4.186859e-15	10: NK, immunomodulatory	HLA-DRB5
2.775859e-19	0.7167591	0.947	0.804	4.702305e-15	10: NK, immunomodulatory	CLIC1
3.249646e-19	-0.7459184	0.366	0.740	5.504900e-15	10: NK, immunomodulatory	ITGB2
5.108402e-19	0.7097701	0.443	0.178	8.653632e-15	10: NK, immunomodulatory	ASAH1
6.905840e-19	0.3785720	0.321	0.095	1.169849e-14	10: NK, immunomodulatory	AHI1
7.018096e-19	-0.7351206	0.053	0.448	1.188866e-14	10: NK, immunomodulatory	TNFRSF1B
9.395983e-19	0.7148757	0.931	0.829	1.591680e-14	10: NK, immunomodulatory	TAGLN2
1.129546e-18	-0.6212351	0.878	0.980	1.913451e-14	10: NK, immunomodulatory	CALM1
1.346698e-18	0.3628400	0.290	0.082	2.281306e-14	10: NK, immunomodulatory	GRAMD1B
1.474758e-18	0.5398371	0.374	0.130	2.498240e-14	10: NK, immunomodulatory	ZFY
2.112506e-18	-0.4982793	1.000	0.999	3.578585e-14	10: NK, immunomodulatory	RPL23A
2.269634e-18	0.4899899	0.298	0.086	3.844760e-14	10: NK, immunomodulatory	ATF5
2.513690e-18	0.9149057	0.885	0.682	4.258191e-14	10: NK, immunomodulatory	DDIT4
3.258877e-18	-0.6847517	0.145	0.537	5.520538e-14	10: NK, immunomodulatory	CLEC2D
3.555625e-18	-0.7118838	0.443	0.745	6.023229e-14	10: NK, immunomodulatory	LEPROTL1
3.885431e-18	-0.8438545	0.191	0.584	6.581919e-14	10: NK, immunomodulatory	GIMAP7
5.937287e-18	-0.7408581	0.321	0.662	1.005776e-13	10: NK, immunomodulatory	CDKN1B
6.669304e-18	0.6252682	0.962	0.894	1.129780e-13	10: NK, immunomodulatory	UBB
8.729371e-18	0.2627204	0.237	0.059	1.478755e-13	10: NK, immunomodulatory	HYI
1.039727e-17	-0.7587211	0.046	0.430	1.761298e-13	10: NK, immunomodulatory	SH2D1A
1.240721e-17	-0.4625140	0.992	0.999	2.101781e-13	10: NK, immunomodulatory	RPLP2
1.479995e-17	1.0920193	0.847	0.631	2.507112e-13	10: NK, immunomodulatory	SQSTM1
1.593876e-17	0.9167956	0.718	0.462	2.700026e-13	10: NK, immunomodulatory	PIM3
1.613066e-17	0.3320953	0.267	0.073	2.732534e-13	10: NK, immunomodulatory	RBBP8
1.684765e-17	0.5126637	0.252	0.068	2.853992e-13	10: NK, immunomodulatory	ATF3
1.706929e-17	0.5441557	0.481	0.201	2.891537e-13	10: NK, immunomodulatory	RAB11FIP1
2.132755e-17	-0.7045348	0.206	0.576	3.612888e-13	10: NK, immunomodulatory	FCMR
3.817646e-17	0.7091996	0.763	0.489	6.467092e-13	10: NK, immunomodulatory	CSRNP1
3.892213e-17	-0.6666026	0.115	0.511	6.593409e-13	10: NK, immunomodulatory	SH2D2A
4.418815e-17	0.2858499	0.237	0.061	7.485473e-13	10: NK, immunomodulatory	CIDEB
6.084126e-17	-0.6677515	0.412	0.742	1.030651e-12	10: NK, immunomodulatory	CD48
6.150872e-17	1.5849650	0.634	0.357	1.041958e-12	10: NK, immunomodulatory	CTSD
7.274864e-17	0.9750818	0.840	0.641	1.232362e-12	10: NK, immunomodulatory	ZFP36L1
7.915014e-17	-0.5890758	0.069	0.445	1.340803e-12	10: NK, immunomodulatory	CD28
8.645831e-17	0.2631993	0.267	0.074	1.464604e-12	10: NK, immunomodulatory	TSPAN32
1.074353e-16	0.2542832	0.153	0.029	1.819955e-12	10: NK, immunomodulatory	RENBP
1.410291e-16	-1.5199147	0.145	0.503	2.389033e-12	10: NK, immunomodulatory	GZMK
1.536712e-16	0.4184730	0.397	0.151	2.603189e-12	10: NK, immunomodulatory	PPP1R15B
2.162053e-16	0.2926617	0.260	0.073	3.662517e-12	10: NK, immunomodulatory	HSD17B4
2.325372e-16	-0.6176039	0.206	0.580	3.939180e-12	10: NK, immunomodulatory	CNN2
2.388874e-16	0.3482214	0.344	0.116	4.046752e-12	10: NK, immunomodulatory	SEPTIN11
2.540058e-16	0.2917882	0.191	0.044	4.302858e-12	10: NK, immunomodulatory	SLC43A3
2.687869e-16	-0.4363232	1.000	1.000	4.553251e-12	10: NK, immunomodulatory	RPS12
2.969566e-16	0.4527936	0.473	0.202	5.030446e-12	10: NK, immunomodulatory	ELL2
3.116187e-16	-1.1808314	0.351	0.675	5.278821e-12	10: NK, immunomodulatory	MT2A
3.177577e-16	0.4569343	0.305	0.096	5.382815e-12	10: NK, immunomodulatory	PLAUR
3.509042e-16	0.6743792	0.756	0.501	5.944317e-12	10: NK, immunomodulatory	BCL3
3.846966e-16	-0.3474192	1.000	1.000	6.516761e-12	10: NK, immunomodulatory	RPS15A
7.524526e-16	-0.5870450	0.038	0.386	1.274655e-11	10: NK, immunomodulatory	CAMK4
8.130770e-16	0.5202307	0.565	0.284	1.377352e-11	10: NK, immunomodulatory	SLC25A39
8.849916e-16	0.4466525	0.313	0.105	1.499176e-11	10: NK, immunomodulatory	TESC
9.685120e-16	-0.8067775	0.817	0.937	1.640659e-11	10: NK, immunomodulatory	CXCR4
1.165481e-15	0.3788219	0.435	0.175	1.974325e-11	10: NK, immunomodulatory	BEX4
1.199713e-15	-0.6044069	0.931	0.964	2.032314e-11	10: NK, immunomodulatory	SARAF
1.282157e-15	-0.6646862	0.145	0.495	2.171973e-11	10: NK, immunomodulatory	SOCS3
1.788673e-15	0.3216084	0.366	0.131	3.030011e-11	10: NK, immunomodulatory	SPART
1.971825e-15	-0.5971496	0.237	0.621	3.340272e-11	10: NK, immunomodulatory	LAT
2.240871e-15	0.5730081	0.763	0.499	3.796036e-11	10: NK, immunomodulatory	CKLF
2.394224e-15	-0.6150587	0.145	0.499	4.055815e-11	10: NK, immunomodulatory	GNG2
2.888596e-15	0.3396392	0.344	0.122	4.893282e-11	10: NK, immunomodulatory	MEF2A
3.868373e-15	-0.6487688	0.466	0.790	6.553024e-11	10: NK, immunomodulatory	HCST
4.455006e-15	-0.4259531	0.992	1.000	7.546781e-11	10: NK, immunomodulatory	RPS2
4.693273e-15	-0.6754782	0.237	0.569	7.950405e-11	10: NK, immunomodulatory	TENT5C
5.095911e-15	0.2840460	0.229	0.062	8.632473e-11	10: NK, immunomodulatory	FXYD1
5.505983e-15	0.2554994	0.252	0.073	9.327135e-11	10: NK, immunomodulatory	CEP170
5.734245e-15	-0.4848472	1.000	0.999	9.713812e-11	10: NK, immunomodulatory	RPS21
6.885689e-15	0.3887405	0.321	0.110	1.166436e-10	10: NK, immunomodulatory	PECAM1
7.514583e-15	0.7119705	0.840	0.643	1.272970e-10	10: NK, immunomodulatory	HSP90B1
9.259196e-15	-0.5921843	0.076	0.414	1.568508e-10	10: NK, immunomodulatory	TRAT1
9.371599e-15	-0.6849964	0.557	0.814	1.587549e-10	10: NK, immunomodulatory	CREM
1.106929e-14	-0.6029808	0.412	0.747	1.875138e-10	10: NK, immunomodulatory	SPOCK2
1.110862e-14	0.4789896	0.504	0.238	1.881801e-10	10: NK, immunomodulatory	CTNNB1
1.154169e-14	-1.8437960	0.183	0.500	1.955162e-10	10: NK, immunomodulatory	CCL5
1.487444e-14	-0.6500685	0.183	0.525	2.519730e-10	10: NK, immunomodulatory	GIMAP4
1.549516e-14	-0.5657968	0.588	0.849	2.624880e-10	10: NK, immunomodulatory	EVL
1.790587e-14	-0.6474987	0.221	0.555	3.033255e-10	10: NK, immunomodulatory	LITAF
1.954912e-14	-0.3787199	1.000	1.000	3.311620e-10	10: NK, immunomodulatory	RPL18A
2.231382e-14	0.3191440	0.252	0.076	3.779960e-10	10: NK, immunomodulatory	RAPGEF2
2.601898e-14	0.3370051	0.374	0.143	4.407614e-10	10: NK, immunomodulatory	KDM5B
3.893192e-14	0.3487603	0.252	0.077	6.595067e-10	10: NK, immunomodulatory	TENT5A
4.508458e-14	-0.5667309	0.412	0.706	7.637327e-10	10: NK, immunomodulatory	SEPTIN1
5.058594e-14	-0.5671047	0.427	0.698	8.569259e-10	10: NK, immunomodulatory	CIB1
5.433875e-14	-0.7044034	0.382	0.687	9.204984e-10	10: NK, immunomodulatory	COTL1
5.509077e-14	-0.8897174	0.420	0.703	9.332376e-10	10: NK, immunomodulatory	RGS1
5.829950e-14	0.4313410	0.275	0.090	9.875935e-10	10: NK, immunomodulatory	MAPK6
6.908356e-14	-0.6190435	0.443	0.709	1.170276e-09	10: NK, immunomodulatory	CYTIP
7.051568e-14	0.4588054	0.580	0.306	1.194536e-09	10: NK, immunomodulatory	HMGN3
7.638553e-14	0.2659765	0.275	0.089	1.293971e-09	10: NK, immunomodulatory	GNAQ
7.823041e-14	0.4958153	0.275	0.092	1.325223e-09	10: NK, immunomodulatory	IGFBP4
9.506860e-14	0.4605538	0.557	0.294	1.610462e-09	10: NK, immunomodulatory	CMTM6
1.190694e-13	-0.4185221	0.992	0.999	2.017035e-09	10: NK, immunomodulatory	RPL36
1.428358e-13	-0.4950277	0.137	0.466	2.419638e-09	10: NK, immunomodulatory	BIN1
1.569815e-13	-0.6851848	0.115	0.435	2.659267e-09	10: NK, immunomodulatory	ARID5B
1.577103e-13	-0.5094916	0.069	0.387	2.671612e-09	10: NK, immunomodulatory	ITK
1.646364e-13	0.2736218	0.229	0.068	2.788941e-09	10: NK, immunomodulatory	CDK2AP1
1.672339e-13	-0.4429508	0.977	0.997	2.832943e-09	10: NK, immunomodulatory	RPL13A
1.759453e-13	0.4380489	0.519	0.271	2.980514e-09	10: NK, immunomodulatory	MPG
1.965942e-13	0.6988730	0.427	0.203	3.330306e-09	10: NK, immunomodulatory	NCOA7
2.294419e-13	-0.6368362	0.595	0.796	3.886746e-09	10: NK, immunomodulatory	PLAAT4
2.538527e-13	0.3797804	0.374	0.147	4.300264e-09	10: NK, immunomodulatory	TNFRSF18
2.710820e-13	-0.5731853	0.603	0.839	4.592130e-09	10: NK, immunomodulatory	TLE5
2.873680e-13	0.9350155	0.901	0.798	4.868014e-09	10: NK, immunomodulatory	BTG2
2.937708e-13	-0.5866258	0.145	0.471	4.976478e-09	10: NK, immunomodulatory	GIMAP5
3.560510e-13	-1.2110471	0.046	0.353	6.031503e-09	10: NK, immunomodulatory	CD8A
3.812377e-13	-0.5640511	0.611	0.788	6.458167e-09	10: NK, immunomodulatory	GSTK1
3.914229e-13	0.5052388	0.802	0.582	6.630704e-09	10: NK, immunomodulatory	BZW1
4.635600e-13	-0.3589652	1.000	1.000	7.852706e-09	10: NK, immunomodulatory	RPS8
4.909910e-13	-1.3557089	0.183	0.461	8.317387e-09	10: NK, immunomodulatory	CST7
4.970749e-13	-0.5420852	0.168	0.483	8.420450e-09	10: NK, immunomodulatory	SELPLG
5.084496e-13	-0.4427591	0.977	0.990	8.613137e-09	10: NK, immunomodulatory	ARHGDIB
5.470894e-13	0.4366630	0.351	0.141	9.267695e-09	10: NK, immunomodulatory	DUSP10
5.780216e-13	-0.4963336	0.985	0.997	9.791686e-09	10: NK, immunomodulatory	UBC
6.792546e-13	0.6060383	0.580	0.352	1.150657e-08	10: NK, immunomodulatory	H2AFY
8.789437e-13	1.0981489	0.939	0.937	1.488931e-08	10: NK, immunomodulatory	CD74
9.133608e-13	-0.5723995	0.076	0.394	1.547233e-08	10: NK, immunomodulatory	CXCR3
1.106626e-12	0.7411695	0.504	0.260	1.874624e-08	10: NK, immunomodulatory	HLA-DRB1
1.130876e-12	-0.5439032	0.893	0.944	1.915704e-08	10: NK, immunomodulatory	MYL12A
1.338088e-12	0.3340803	0.328	0.127	2.266721e-08	10: NK, immunomodulatory	HSD17B12
1.396119e-12	0.7028303	0.878	0.716	2.365026e-08	10: NK, immunomodulatory	DNAJA1
1.520707e-12	0.4918043	0.321	0.125	2.576078e-08	10: NK, immunomodulatory	GRASP
1.618055e-12	-0.4410430	0.985	0.998	2.740985e-08	10: NK, immunomodulatory	RPSA
1.677274e-12	0.6699850	0.412	0.203	2.841303e-08	10: NK, immunomodulatory	PRMT9
2.234081e-12	0.3204924	0.282	0.101	3.784534e-08	10: NK, immunomodulatory	ORAI2
2.239563e-12	0.5085317	0.473	0.253	3.793819e-08	10: NK, immunomodulatory	NXT1
2.533829e-12	-0.4417214	0.015	0.297	4.292307e-08	10: NK, immunomodulatory	SIT1
2.888723e-12	-0.7388504	0.260	0.561	4.893497e-08	10: NK, immunomodulatory	TUBA4A
3.424021e-12	-0.4766638	0.038	0.324	5.800292e-08	10: NK, immunomodulatory	IKZF3
4.255935e-12	0.2692147	0.282	0.100	7.209553e-08	10: NK, immunomodulatory	HIPK2
4.445894e-12	0.2669372	0.191	0.055	7.531345e-08	10: NK, immunomodulatory	DDAH2
5.758705e-12	0.3622488	0.260	0.091	9.755246e-08	10: NK, immunomodulatory	NFIL3
5.842873e-12	0.5102325	0.885	0.726	9.897826e-08	10: NK, immunomodulatory	CD81
6.090064e-12	0.4967071	0.313	0.121	1.031657e-07	10: NK, immunomodulatory	HLA-DQA1
6.282260e-12	0.3340305	0.351	0.144	1.064215e-07	10: NK, immunomodulatory	SERPINB6
6.374962e-12	-0.3967286	1.000	1.000	1.079919e-07	10: NK, immunomodulatory	RPS18
7.397231e-12	-0.7779789	0.550	0.722	1.253091e-07	10: NK, immunomodulatory	SLC2A3
7.498475e-12	-0.5568489	0.557	0.820	1.270242e-07	10: NK, immunomodulatory	ARL4C
8.002950e-12	0.8982997	0.931	0.886	1.355700e-07	10: NK, immunomodulatory	ZFP36
8.122912e-12	-0.5453459	0.328	0.603	1.376021e-07	10: NK, immunomodulatory	ABHD17A
8.241479e-12	-0.6756186	0.061	0.353	1.396106e-07	10: NK, immunomodulatory	TIGIT
8.251898e-12	0.4311435	1.000	0.995	1.397872e-07	10: NK, immunomodulatory	H3F3B
8.559600e-12	-0.5760902	0.351	0.636	1.449996e-07	10: NK, immunomodulatory	RHOH
9.106771e-12	-0.4947964	0.595	0.863	1.542687e-07	10: NK, immunomodulatory	CRIP1
1.031506e-11	0.5186340	0.443	0.223	1.747371e-07	10: NK, immunomodulatory	HSH2D
1.106114e-11	0.4366774	0.649	0.391	1.873757e-07	10: NK, immunomodulatory	CANX
1.256912e-11	0.5107279	0.656	0.417	2.129210e-07	10: NK, immunomodulatory	TUBB
1.354998e-11	-0.4795831	0.527	0.770	2.295367e-07	10: NK, immunomodulatory	HCLS1
1.498440e-11	-0.8514677	0.130	0.417	2.538357e-07	10: NK, immunomodulatory	DUSP4
1.514632e-11	1.4332827	0.908	0.890	2.565787e-07	10: NK, immunomodulatory	VIM
1.594240e-11	0.3521100	0.198	0.061	2.700642e-07	10: NK, immunomodulatory	VAT1
1.813639e-11	-0.4570991	0.038	0.311	3.072305e-07	10: NK, immunomodulatory	IL21R
1.933243e-11	-0.3804421	1.000	0.999	3.274914e-07	10: NK, immunomodulatory	HLA-A
1.938484e-11	-0.2765782	1.000	1.000	3.283791e-07	10: NK, immunomodulatory	RPL41
1.987461e-11	-0.4457333	0.061	0.341	3.366760e-07	10: NK, immunomodulatory	ITGAL
2.080177e-11	-0.5222778	0.992	0.998	3.523819e-07	10: NK, immunomodulatory	PFN1
2.200378e-11	0.2839107	0.130	0.030	3.727440e-07	10: NK, immunomodulatory	NET1
2.284688e-11	-0.4947431	0.122	0.412	3.870261e-07	10: NK, immunomodulatory	DNPH1
2.514180e-11	0.2820531	0.351	0.145	4.259020e-07	10: NK, immunomodulatory	CHD9
2.760197e-11	0.4103867	0.740	0.538	4.675773e-07	10: NK, immunomodulatory	TUBA1B
2.815258e-11	-1.2261766	0.145	0.423	4.769047e-07	10: NK, immunomodulatory	GZMA
2.833523e-11	-0.5188312	0.267	0.561	4.799988e-07	10: NK, immunomodulatory	NSMCE3
2.848301e-11	0.2553509	0.237	0.079	4.825022e-07	10: NK, immunomodulatory	FAM241A
3.158097e-11	1.2069176	0.580	0.370	5.349817e-07	10: NK, immunomodulatory	AREG
3.172009e-11	-0.7387145	0.779	0.912	5.373383e-07	10: NK, immunomodulatory	ZFP36L2
3.225374e-11	-0.4488888	0.038	0.306	5.463784e-07	10: NK, immunomodulatory	PYHIN1
3.479231e-11	0.2620295	0.168	0.047	5.893818e-07	10: NK, immunomodulatory	B4GALT5
3.677203e-11	-0.4404405	1.000	1.000	6.229182e-07	10: NK, immunomodulatory	RPS19
3.948473e-11	-0.4350638	0.168	0.463	6.688714e-07	10: NK, immunomodulatory	MCUB
4.477579e-11	-0.4525753	0.038	0.312	7.585018e-07	10: NK, immunomodulatory	LEF1
5.187976e-11	-0.6739794	0.863	0.979	8.788431e-07	10: NK, immunomodulatory	IFITM1
5.992655e-11	-0.5567907	0.405	0.656	1.015156e-06	10: NK, immunomodulatory	MYH9
6.320022e-11	-0.2691311	1.000	1.000	1.070612e-06	10: NK, immunomodulatory	RPS15
6.930675e-11	-0.6917486	0.046	0.309	1.174056e-06	10: NK, immunomodulatory	CTLA4
7.482661e-11	0.3165226	0.214	0.071	1.267563e-06	10: NK, immunomodulatory	TNFSF13B
8.662333e-11	-0.4981485	0.519	0.756	1.467399e-06	10: NK, immunomodulatory	ETS1
8.792361e-11	0.5693125	0.763	0.587	1.489426e-06	10: NK, immunomodulatory	REL
8.839714e-11	-0.5233095	0.168	0.445	1.497448e-06	10: NK, immunomodulatory	TC2N
9.238450e-11	0.2910220	0.382	0.172	1.564993e-06	10: NK, immunomodulatory	LRRFIP2
1.027077e-10	-0.5391520	0.366	0.624	1.739869e-06	10: NK, immunomodulatory	SMCHD1
1.756660e-10	0.5444315	0.260	0.098	2.975782e-06	10: NK, immunomodulatory	SGK1
1.788020e-10	0.5209973	0.885	0.775	3.028905e-06	10: NK, immunomodulatory	SFPQ
1.977433e-10	-0.2937884	1.000	1.000	3.349772e-06	10: NK, immunomodulatory	RPS26
2.261564e-10	0.4369818	0.527	0.305	3.831089e-06	10: NK, immunomodulatory	TCIRG1
2.785309e-10	0.6928715	0.511	0.316	4.718314e-06	10: NK, immunomodulatory	SERTAD1
2.823713e-10	-0.4442168	0.321	0.593	4.783371e-06	10: NK, immunomodulatory	ZAP70
3.340562e-10	-0.5297895	0.313	0.563	5.658913e-06	10: NK, immunomodulatory	PTPRCAP
3.434540e-10	-0.3364420	0.985	0.997	5.818111e-06	10: NK, immunomodulatory	UBA52
4.001695e-10	0.8873194	0.595	0.418	6.778871e-06	10: NK, immunomodulatory	GADD45B
5.281095e-10	0.6925090	0.435	0.240	8.946175e-06	10: NK, immunomodulatory	HLA-DQB1
5.577900e-10	0.3448629	0.855	0.660	9.448963e-06	10: NK, immunomodulatory	TPI1
5.725086e-10	-0.4504857	0.397	0.639	9.698296e-06	10: NK, immunomodulatory	ARHGEF1
5.918983e-10	-0.3931987	0.672	0.819	1.002676e-05	10: NK, immunomodulatory	C12orf57
6.006526e-10	0.5626125	0.450	0.250	1.017506e-05	10: NK, immunomodulatory	PNP
6.212624e-10	-0.5237237	0.107	0.359	1.052419e-05	10: NK, immunomodulatory	ANXA2
6.571401e-10	0.3358163	0.397	0.196	1.113195e-05	10: NK, immunomodulatory	CRTAP
6.800511e-10	0.2695643	0.229	0.083	1.152007e-05	10: NK, immunomodulatory	MSRA
7.165984e-10	0.4071538	0.595	0.364	1.213918e-05	10: NK, immunomodulatory	NFKB2
9.190368e-10	-0.5633699	0.527	0.715	1.556848e-05	10: NK, immunomodulatory	RNF213
9.432236e-10	-0.3113748	1.000	1.000	1.597821e-05	10: NK, immunomodulatory	RPS14
9.606454e-10	-0.4282394	0.924	0.970	1.627333e-05	10: NK, immunomodulatory	RPL38
9.715593e-10	0.3532483	0.397	0.194	1.645821e-05	10: NK, immunomodulatory	TNFSF10
1.013004e-09	0.3173024	0.420	0.209	1.716028e-05	10: NK, immunomodulatory	RARA
1.163524e-09	0.4483392	0.840	0.641	1.971010e-05	10: NK, immunomodulatory	HSPA5
1.430293e-09	-0.7715977	0.038	0.276	2.422916e-05	10: NK, immunomodulatory	LAG3
1.528688e-09	0.5786064	0.267	0.114	2.589597e-05	10: NK, immunomodulatory	ACSL4
1.569550e-09	-0.4164338	0.924	0.977	2.658818e-05	10: NK, immunomodulatory	SH3BGRL3
1.707669e-09	0.3805690	0.443	0.238	2.892791e-05	10: NK, immunomodulatory	FLOT1
1.813398e-09	-0.4225633	0.718	0.871	3.071896e-05	10: NK, immunomodulatory	RPS20
1.906889e-09	-0.4062204	0.962	0.989	3.230270e-05	10: NK, immunomodulatory	RPL36A
2.007061e-09	-0.2565352	1.000	1.000	3.399961e-05	10: NK, immunomodulatory	RPL30
2.046144e-09	-0.4804621	0.366	0.600	3.466167e-05	10: NK, immunomodulatory	STK17A
2.152223e-09	0.3187039	0.267	0.109	3.645865e-05	10: NK, immunomodulatory	RRBP1
2.193719e-09	-0.5535379	0.221	0.474	3.716160e-05	10: NK, immunomodulatory	ITM2A
2.275892e-09	0.2693100	0.214	0.076	3.855362e-05	10: NK, immunomodulatory	CCDC71L
2.357669e-09	-0.3899729	0.031	0.260	3.993892e-05	10: NK, immunomodulatory	ABI3
2.441244e-09	-0.5005107	0.214	0.472	4.135467e-05	10: NK, immunomodulatory	IFI16
2.582205e-09	-0.4552219	0.397	0.651	4.374255e-05	10: NK, immunomodulatory	WIPF1
2.688384e-09	-0.6197084	0.366	0.652	4.554123e-05	10: NK, immunomodulatory	RGCC
2.714865e-09	-0.4588604	0.168	0.420	4.598981e-05	10: NK, immunomodulatory	S1PR4
2.740750e-09	0.2554961	0.267	0.108	4.642830e-05	10: NK, immunomodulatory	MGAT5
2.829362e-09	0.7969424	0.275	0.115	4.792938e-05	10: NK, immunomodulatory	HSPA1B
2.962926e-09	-0.4010852	0.870	0.950	5.019197e-05	10: NK, immunomodulatory	RAC2
3.054382e-09	0.4689478	0.748	0.553	5.174124e-05	10: NK, immunomodulatory	DDX3X
3.074714e-09	-0.3071679	1.000	0.999	5.208565e-05	10: NK, immunomodulatory	HLA-B
3.184735e-09	-0.4131779	0.168	0.427	5.394941e-05	10: NK, immunomodulatory	NFATC2
3.200224e-09	0.4649584	0.588	0.380	5.421179e-05	10: NK, immunomodulatory	GPR65
3.294475e-09	-0.3880895	0.084	0.323	5.580841e-05	10: NK, immunomodulatory	RASGRP1
3.472248e-09	-0.3953168	0.267	0.530	5.881989e-05	10: NK, immunomodulatory	CDC42SE2
3.746479e-09	-0.3748542	0.115	0.366	6.346535e-05	10: NK, immunomodulatory	PARP8
3.984633e-09	-0.5817912	0.023	0.243	6.749968e-05	10: NK, immunomodulatory	CD8B
4.154797e-09	-0.3993319	0.160	0.415	7.038225e-05	10: NK, immunomodulatory	PPA1
4.214615e-09	0.2965617	1.000	1.000	7.139558e-05	10: NK, immunomodulatory	RPS24
4.215716e-09	-0.4280780	0.351	0.584	7.141423e-05	10: NK, immunomodulatory	TBC1D10C
4.747077e-09	0.3745895	0.710	0.421	8.041549e-05	10: NK, immunomodulatory	METRNL
4.767967e-09	0.9817317	0.702	0.488	8.076937e-05	10: NK, immunomodulatory	FOS
5.990559e-09	0.2755293	0.382	0.187	1.014801e-04	10: NK, immunomodulatory	RASSF1
6.259459e-09	0.3868942	0.198	0.070	1.060352e-04	10: NK, immunomodulatory	ALDOC
6.781209e-09	-0.3802877	0.061	0.289	1.148737e-04	10: NK, immunomodulatory	MTFP1
7.200041e-09	0.3411569	0.237	0.095	1.219687e-04	10: NK, immunomodulatory	ARHGAP18
7.615622e-09	0.3655642	0.397	0.207	1.290086e-04	10: NK, immunomodulatory	CFAP298
7.618972e-09	-0.3650284	0.664	0.820	1.290654e-04	10: NK, immunomodulatory	LAPTM5
7.968516e-09	-0.5659103	0.137	0.377	1.349867e-04	10: NK, immunomodulatory	GBP1
7.973530e-09	0.5561966	0.450	0.258	1.350716e-04	10: NK, immunomodulatory	ARL4A
8.165821e-09	0.3151256	0.359	0.172	1.383290e-04	10: NK, immunomodulatory	STMN1
8.270988e-09	-0.4623543	0.237	0.492	1.401105e-04	10: NK, immunomodulatory	SAMHD1
8.496890e-09	-0.3816648	0.099	0.335	1.439373e-04	10: NK, immunomodulatory	FOXO1
8.929843e-09	-0.4108302	0.183	0.423	1.512715e-04	10: NK, immunomodulatory	CNOT6L
9.022791e-09	-0.4248859	0.176	0.415	1.528461e-04	10: NK, immunomodulatory	DENND2D
9.149212e-09	-0.4005895	0.672	0.831	1.549877e-04	10: NK, immunomodulatory	EIF3F
9.582064e-09	-0.4192585	0.214	0.450	1.623202e-04	10: NK, immunomodulatory	OPTN
9.643975e-09	0.2706135	0.359	0.174	1.633689e-04	10: NK, immunomodulatory	FPGS
1.035021e-08	0.5140445	0.618	0.429	1.753326e-04	10: NK, immunomodulatory	TPM4
1.042477e-08	-0.3737205	0.130	0.376	1.765956e-04	10: NK, immunomodulatory	PIK3IP1
1.051753e-08	-0.5033422	0.252	0.494	1.781669e-04	10: NK, immunomodulatory	CLEC2B
1.128142e-08	0.4150557	0.473	0.284	1.911073e-04	10: NK, immunomodulatory	UBE2M
1.128798e-08	-0.4038302	0.084	0.314	1.912184e-04	10: NK, immunomodulatory	SC5D
1.194040e-08	-0.3832291	0.099	0.330	2.022705e-04	10: NK, immunomodulatory	CMTM7
1.434101e-08	-0.3514317	0.099	0.338	2.429367e-04	10: NK, immunomodulatory	MT1X
1.515616e-08	-0.3828057	0.565	0.784	2.567454e-04	10: NK, immunomodulatory	YPEL5
1.713854e-08	-0.3820104	0.237	0.499	2.903269e-04	10: NK, immunomodulatory	EMB
1.767547e-08	-0.4623872	0.374	0.655	2.994225e-04	10: NK, immunomodulatory	SOCS1
1.778331e-08	0.3607794	0.183	0.062	3.012492e-04	10: NK, immunomodulatory	XCL2
1.906836e-08	0.5074165	0.580	0.381	3.230180e-04	10: NK, immunomodulatory	TIPARP
1.967655e-08	0.4608701	0.931	0.882	3.333208e-04	10: NK, immunomodulatory	GNAS
2.008848e-08	-0.4967833	0.076	0.301	3.402989e-04	10: NK, immunomodulatory	KLRK1
2.041964e-08	-0.3850602	0.168	0.411	3.459087e-04	10: NK, immunomodulatory	EVI2B
2.079681e-08	-0.3683644	0.496	0.717	3.522979e-04	10: NK, immunomodulatory	CAPZB
2.121741e-08	0.3846711	0.374	0.192	3.594229e-04	10: NK, immunomodulatory	RASGEF1B
2.316107e-08	0.3389049	0.855	0.704	3.923485e-04	10: NK, immunomodulatory	ATP6V0C
2.379428e-08	0.3370560	0.519	0.321	4.030751e-04	10: NK, immunomodulatory	RTF2
2.477845e-08	-0.3674063	0.069	0.290	4.197470e-04	10: NK, immunomodulatory	PRKCQ-AS1
2.643633e-08	-0.3899134	0.092	0.313	4.478315e-04	10: NK, immunomodulatory	SIRPG
2.748523e-08	-0.5898914	0.092	0.313	4.655998e-04	10: NK, immunomodulatory	OASL
2.846420e-08	0.4870935	0.634	0.445	4.821836e-04	10: NK, immunomodulatory	FOSL2
2.873075e-08	0.4155388	0.656	0.464	4.866989e-04	10: NK, immunomodulatory	ARF4
3.125509e-08	0.3504048	0.985	0.973	5.294613e-04	10: NK, immunomodulatory	EEF1G
3.182326e-08	0.3903096	0.771	0.602	5.390861e-04	10: NK, immunomodulatory	PEBP1
3.265474e-08	-0.4122920	0.344	0.581	5.531712e-04	10: NK, immunomodulatory	ARID5A
3.442284e-08	-0.4898885	0.656	0.811	5.831228e-04	10: NK, immunomodulatory	LDHA
3.559503e-08	-0.4110438	0.824	0.895	6.029798e-04	10: NK, immunomodulatory	ARPC2
3.618300e-08	-0.3659542	0.244	0.489	6.129399e-04	10: NK, immunomodulatory	RNF149
3.627249e-08	-0.3504373	0.069	0.287	6.144560e-04	10: NK, immunomodulatory	ITGB2-AS1
3.724470e-08	0.3287825	1.000	0.963	6.309253e-04	10: NK, immunomodulatory	H3F3A
3.820431e-08	-0.4103336	0.275	0.505	6.471810e-04	10: NK, immunomodulatory	TRAF3IP3
3.987988e-08	0.3609015	0.702	0.460	6.755652e-04	10: NK, immunomodulatory	TUBB4B
4.053120e-08	-0.3910522	0.023	0.222	6.865986e-04	10: NK, immunomodulatory	PRDM1
4.075016e-08	-0.3545209	0.802	0.948	6.903078e-04	10: NK, immunomodulatory	HINT1
4.690139e-08	-0.3531151	0.977	0.986	7.945095e-04	10: NK, immunomodulatory	HLA-E
4.776093e-08	0.3189010	0.160	0.054	8.090701e-04	10: NK, immunomodulatory	IRF8
4.825859e-08	0.3834703	0.687	0.496	8.175005e-04	10: NK, immunomodulatory	YWHAQ
4.861494e-08	0.4282717	0.573	0.380	8.235370e-04	10: NK, immunomodulatory	DDX3Y
4.915261e-08	-0.4064398	0.092	0.307	8.326452e-04	10: NK, immunomodulatory	CEMIP2
6.053149e-08	-0.3535919	0.450	0.663	1.025403e-03	10: NK, immunomodulatory	STK4
6.109053e-08	-1.6558452	0.237	0.423	1.034874e-03	10: NK, immunomodulatory	NKG7
6.113048e-08	-0.4354164	0.229	0.456	1.035550e-03	10: NK, immunomodulatory	VPS37B
6.242331e-08	-0.3362742	0.084	0.303	1.057451e-03	10: NK, immunomodulatory	SP140
6.264801e-08	-0.3535673	0.092	0.314	1.061257e-03	10: NK, immunomodulatory	GIMAP1
6.302358e-08	-0.4520415	0.237	0.456	1.067619e-03	10: NK, immunomodulatory	NOSIP
6.383511e-08	0.3012821	0.489	0.288	1.081367e-03	10: NK, immunomodulatory	TNFSF12
6.763605e-08	-0.4261126	0.870	0.927	1.145755e-03	10: NK, immunomodulatory	CYBA
7.140715e-08	-0.4000431	0.344	0.575	1.209637e-03	10: NK, immunomodulatory	RESF1
7.223650e-08	-0.3186148	0.053	0.259	1.223686e-03	10: NK, immunomodulatory	FAM102A
8.112437e-08	0.2528600	0.382	0.199	1.374247e-03	10: NK, immunomodulatory	ATOX1
8.446264e-08	0.3736645	0.435	0.254	1.430797e-03	10: NK, immunomodulatory	ARRDC2
9.305219e-08	-0.3797216	0.336	0.564	1.576304e-03	10: NK, immunomodulatory	APBB1IP
9.415500e-08	0.2813870	0.282	0.132	1.594986e-03	10: NK, immunomodulatory	PPP3CA
9.543826e-08	-0.6404796	0.366	0.553	1.616724e-03	10: NK, immunomodulatory	CCR7
9.875785e-08	-0.3598873	0.053	0.255	1.672958e-03	10: NK, immunomodulatory	AP3M2
1.111375e-07	0.4175054	0.779	0.682	1.882670e-03	10: NK, immunomodulatory	EIF4G2
1.149223e-07	-0.3610819	0.107	0.327	1.946784e-03	10: NK, immunomodulatory	GABARAPL1
1.172957e-07	-0.3168300	0.977	0.999	1.986990e-03	10: NK, immunomodulatory	RPL21
1.181868e-07	0.3325732	0.725	0.546	2.002085e-03	10: NK, immunomodulatory	TSPO
1.203926e-07	-0.3309090	0.031	0.227	2.039450e-03	10: NK, immunomodulatory	NELL2
1.268943e-07	-0.4297313	0.191	0.410	2.149589e-03	10: NK, immunomodulatory	PDE4D
1.401469e-07	-0.3714359	0.580	0.774	2.374088e-03	10: NK, immunomodulatory	MBNL1
1.580194e-07	-0.3697306	0.038	0.232	2.676848e-03	10: NK, immunomodulatory	PASK
1.608505e-07	-0.3089020	1.000	1.000	2.724807e-03	10: NK, immunomodulatory	RPL3
1.621260e-07	0.3797938	0.718	0.546	2.746414e-03	10: NK, immunomodulatory	SELENOH
1.636963e-07	-0.3594606	0.351	0.597	2.773015e-03	10: NK, immunomodulatory	SAMSN1
1.648844e-07	-0.3496830	0.115	0.326	2.793142e-03	10: NK, immunomodulatory	GPRIN3
1.952716e-07	0.2976284	0.237	0.102	3.307901e-03	10: NK, immunomodulatory	RUNX2
2.027821e-07	0.2830958	1.000	0.976	3.435128e-03	10: NK, immunomodulatory	DDX5
2.032693e-07	0.3194648	0.481	0.288	3.443383e-03	10: NK, immunomodulatory	ATF4
2.228059e-07	-0.4129616	0.366	0.571	3.774333e-03	10: NK, immunomodulatory	RBM38
2.362815e-07	-0.3437811	0.099	0.308	4.002608e-03	10: NK, immunomodulatory	PDE3B
2.476722e-07	-0.4441202	0.153	0.366	4.195568e-03	10: NK, immunomodulatory	S1PR1
2.584965e-07	-0.3678398	0.763	0.879	4.378930e-03	10: NK, immunomodulatory	SRSF7
2.908953e-07	-0.3696185	0.099	0.303	4.927766e-03	10: NK, immunomodulatory	LINC00861
2.977561e-07	0.3335312	0.489	0.287	5.043989e-03	10: NK, immunomodulatory	HLA-DPA1
3.026922e-07	-0.3299750	0.046	0.234	5.127605e-03	10: NK, immunomodulatory	CD4
3.123934e-07	-0.3601294	0.290	0.513	5.291944e-03	10: NK, immunomodulatory	SLC38A1
3.164810e-07	0.5722790	0.573	0.409	5.361189e-03	10: NK, immunomodulatory	PSAP
3.344100e-07	-0.3697595	0.534	0.699	5.664905e-03	10: NK, immunomodulatory	SEPTIN9
3.604869e-07	0.2579762	0.382	0.209	6.106648e-03	10: NK, immunomodulatory	GRINA
3.608250e-07	-0.3672216	0.061	0.258	6.112375e-03	10: NK, immunomodulatory	MAL
4.036304e-07	0.2741967	0.450	0.268	6.837498e-03	10: NK, immunomodulatory	HTATSF1
4.132058e-07	0.2578930	0.458	0.269	6.999706e-03	10: NK, immunomodulatory	SEC31A
4.247337e-07	0.3733385	0.305	0.156	7.194989e-03	10: NK, immunomodulatory	AL133415.1
4.325177e-07	-0.3156492	0.107	0.314	7.326851e-03	10: NK, immunomodulatory	OXNAD1
4.348105e-07	-0.3057041	0.969	0.998	7.365690e-03	10: NK, immunomodulatory	RPL10A
4.850835e-07	-0.4223623	0.427	0.626	8.217315e-03	10: NK, immunomodulatory	PDE4B
4.863991e-07	-0.3671226	0.710	0.858	8.239600e-03	10: NK, immunomodulatory	LIMD2
5.239171e-07	0.2551097	0.313	0.157	8.875156e-03	10: NK, immunomodulatory	CD59
5.601721e-07	-0.4049527	0.397	0.573	9.489315e-03	10: NK, immunomodulatory	GSPT1
6.302708e-07	-0.2759178	0.015	0.184	1.067679e-02	10: NK, immunomodulatory	LRIG1
6.506049e-07	-0.4098545	0.382	0.574	1.102125e-02	10: NK, immunomodulatory	SP100
6.863384e-07	0.2544018	0.397	0.224	1.162657e-02	10: NK, immunomodulatory	PTOV1
6.950588e-07	-0.3457200	0.282	0.505	1.177430e-02	10: NK, immunomodulatory	STAT4
7.053929e-07	-0.2985339	0.855	0.944	1.194936e-02	10: NK, immunomodulatory	TOMM7
7.395747e-07	-0.2739024	0.008	0.171	1.252840e-02	10: NK, immunomodulatory	ZC3H12D
7.449059e-07	-0.3245942	0.641	0.806	1.261871e-02	10: NK, immunomodulatory	GMFG
7.485670e-07	0.3828715	0.473	0.290	1.268073e-02	10: NK, immunomodulatory	TMX4
7.788328e-07	0.3338877	0.817	0.696	1.319343e-02	10: NK, immunomodulatory	SRRM2
8.518963e-07	-1.0019529	0.458	0.587	1.443112e-02	10: NK, immunomodulatory	KLF2
8.795673e-07	-0.3894770	0.733	0.837	1.489987e-02	10: NK, immunomodulatory	LDHB
9.288993e-07	-0.3317426	0.282	0.501	1.573555e-02	10: NK, immunomodulatory	KMT2A
9.754647e-07	0.5053200	0.313	0.169	1.652437e-02	10: NK, immunomodulatory	TSC22D2
1.030490e-06	-0.3467883	0.244	0.446	1.745650e-02	10: NK, immunomodulatory	IL16
1.062864e-06	-0.2525749	0.008	0.167	1.800492e-02	10: NK, immunomodulatory	TGFBR3
1.154052e-06	0.2778402	0.176	0.070	1.954964e-02	10: NK, immunomodulatory	ETS2
1.183229e-06	-0.7973881	0.031	0.199	2.004390e-02	10: NK, immunomodulatory	GZMH
1.202627e-06	-0.3925622	0.733	0.845	2.037251e-02	10: NK, immunomodulatory	ARPC1B
1.204040e-06	0.4110597	0.389	0.223	2.039645e-02	10: NK, immunomodulatory	LSR
1.216665e-06	0.2781107	0.519	0.332	2.061030e-02	10: NK, immunomodulatory	PRMT1
1.233364e-06	-0.4504208	0.389	0.564	2.089318e-02	10: NK, immunomodulatory	RPS27L
1.257478e-06	-0.3048776	0.122	0.317	2.130167e-02	10: NK, immunomodulatory	ISCA1
1.282844e-06	0.6415021	0.458	0.294	2.173137e-02	10: NK, immunomodulatory	CDKN1A
1.306252e-06	-0.3128929	0.176	0.388	2.212791e-02	10: NK, immunomodulatory	ARAP2
1.347447e-06	-0.3259999	0.198	0.412	2.282575e-02	10: NK, immunomodulatory	TTC39C
1.347678e-06	-0.3194338	0.954	0.980	2.282966e-02	10: NK, immunomodulatory	RPL4
1.351456e-06	-0.4127192	0.130	0.328	2.289367e-02	10: NK, immunomodulatory	HIST1H1D
1.397027e-06	0.2847270	0.359	0.200	2.366563e-02	10: NK, immunomodulatory	CD58
1.397917e-06	0.4803319	0.145	0.053	2.368071e-02	10: NK, immunomodulatory	CSF1
1.543283e-06	-0.3044805	0.160	0.366	2.614321e-02	10: NK, immunomodulatory	CRYBG1
1.642171e-06	-0.3601185	0.206	0.410	2.781837e-02	10: NK, immunomodulatory	SLFN5
1.671823e-06	-0.3152371	0.252	0.463	2.832068e-02	10: NK, immunomodulatory	FAM49B
1.735206e-06	0.3703624	0.855	0.783	2.939439e-02	10: NK, immunomodulatory	GABARAP
1.830446e-06	-0.3323975	0.115	0.304	3.100775e-02	10: NK, immunomodulatory	HNRNPLL
1.843125e-06	-0.2699676	0.053	0.229	3.122253e-02	10: NK, immunomodulatory	MSL3
1.874103e-06	-0.2738443	0.229	0.455	3.174731e-02	10: NK, immunomodulatory	RIPOR2
1.967081e-06	0.3047968	0.534	0.358	3.332236e-02	10: NK, immunomodulatory	PRPF6
2.106685e-06	0.3137896	0.450	0.277	3.568724e-02	10: NK, immunomodulatory	ZC3H12A
2.145728e-06	0.4776130	0.977	0.958	3.634863e-02	10: NK, immunomodulatory	FTL
2.231875e-06	-0.4308055	0.130	0.314	3.780797e-02	10: NK, immunomodulatory	CYTOR
2.246336e-06	-0.3880108	0.153	0.342	3.805293e-02	10: NK, immunomodulatory	LYST
2.258036e-06	-0.4017941	0.534	0.762	3.825113e-02	10: NK, immunomodulatory	LY6E
2.344220e-06	-0.3363465	0.237	0.434	3.971109e-02	10: NK, immunomodulatory	WNK1
2.418706e-06	0.4234663	0.748	0.615	4.097288e-02	10: NK, immunomodulatory	S100A11
2.604603e-06	0.2659457	0.298	0.157	4.412198e-02	10: NK, immunomodulatory	MIS18BP1
2.653093e-06	-0.3170755	0.168	0.362	4.494340e-02	10: NK, immunomodulatory	DOK2
2.718218e-06	-0.3872810	0.176	0.381	4.604662e-02	10: NK, immunomodulatory	MX2
2.727240e-06	0.4795844	0.328	0.192	4.619944e-02	10: NK, immunomodulatory	CASP3
2.753930e-06	-0.2676690	0.023	0.182	4.665157e-02	10: NK, immunomodulatory	TNFSF8
2.872342e-06	0.3334964	0.679	0.557	4.865748e-02	10: NK, immunomodulatory	WDR83OS
2.909969e-06	0.3162586	0.206	0.092	4.929488e-02	10: NK, immunomodulatory	MIR155HG
2.910738e-06	0.4207642	0.214	0.099	4.930790e-02	10: NK, immunomodulatory	LTA
2.925874e-06	-0.2876810	0.137	0.330	4.956430e-02	10: NK, immunomodulatory	PSTPIP1
