## Supplementary material for "Tumor Regression Following Engineered Polyomavirus-Specific T Cell Therapy in Immune Checkpoint Inhibitor-Refractory Merkel Cell Carcinoma": Tables: TableS13.csv

p_val	avg_log2FC	pct.1	pct.2	p_val_adj	cluster	gene
0	1.09954205246578	0.895	0.493	0	0: T	PTPRCAP
0	-0.666858826086939	1	1	0	0: T	MT-CO2
0	-1.51291467386854	0.985	1	0	0: T	MT-ATP6
0	-0.764429987826734	0.997	1	0	0: T	MT-ND4L
1.2042891595385e-305	-0.684225366289581	1	1	2.69254970289617e-301	0: T	MT-CO3
5.58920364129668e-275	-0.725783682776803	0.991	0.999	1.24963415012111e-270	0: T	MT-ND1
2.42249734797436e-253	0.541685003008831	1	0.999	5.41621957060108e-249	0: T	RPS29
5.97182077243762e-243	1.55277501711698	0.584	0.191	1.3351796883016e-238	0: T	AL627171.2
3.719855780641e-219	-0.58979608351878	1	1	8.31685355435716e-215	0: T	MT-CYB
9.9395012337023e-208	-0.869642374301911	0.063	0.434	2.22227368583116e-203	0: T	IFI44L
2.54533366863282e-184	-1.63710776883522	0.251	0.576	5.69085701632927e-180	0: T	IFI6
2.80902740419284e-184	-1.3779905426118	0.289	0.619	6.28042347029435e-180	0: T	MX1
4.24333523900134e-176	-1.81616896814525	0.362	0.658	9.4872489273592e-172	0: T	ISG15
7.56047753514123e-176	0.528570706365058	0.997	0.985	1.69037156730688e-171	0: T	EEF2
2.55121417296926e-171	-0.448410872849026	1	0.999	5.70400464792466e-167	0: T	HLA-C
2.38630311452208e-164	-0.589851134260659	0.981	0.993	5.33529650344846e-160	0: T	MT-ND4
2.84477963867505e-162	-0.49034121580202	0.999	1	6.36035831614967e-158	0: T	MT-ND3
7.66446085021484e-155	0.619301478197018	0.594	0.283	1.71362015689103e-150	0: T	ACTN4
3.33484169306424e-152	-0.878518699703553	0.986	0.989	7.45603905735303e-148	0: T	IFITM1
5.3142198332701e-151	-0.815433158699351	0.009	0.278	1.18815327032253e-146	0: T	IFIT1
2.2092076576697e-149	-0.909699471950117	0.673	0.84	4.93934648101792e-145	0: T	LY6E
5.41390074431902e-148	0.703802229601609	0.924	0.798	1.21043992841485e-143	0: T	MT-ND6
3.55063820499929e-139	0.494553774338153	0.999	0.994	7.93851689873741e-135	0: T	MT-ATP8
9.59685612176656e-138	-0.659781000256007	0.19	0.493	2.14566509170457e-133	0: T	XAF1
3.04035736205261e-136	-0.39168980023429	0.997	1	6.79763099007723e-132	0: T	RPL9
6.59308423592437e-136	-0.509119527766035	0.891	0.966	1.47408177346797e-131	0: T	PPDPF
2.35758997201469e-134	-0.70716630988475	0.077	0.357	5.27109965943044e-130	0: T	OAS1
6.3550093733798e-134	0.549791968384856	0.927	0.796	1.42085299570026e-129	0: T	SFPQ
1.1826679357616e-131	-0.770875238621553	0.933	0.984	2.64420897077579e-127	0: T	JUNB
4.21591515478183e-131	0.390907639048871	1	0.999	9.42594310306121e-127	0: T	MALAT1
1.71153580502995e-130	1.54559010576903	0.286	0.059	3.82665175288597e-126	0: T	GZMB
6.32615998880996e-129	0.463378311706194	0.535	0.25	1.41440285029813e-124	0: T	MATR3.1
1.41076473050246e-126	-0.291985428616161	1	1	3.1541877844574e-122	0: T	B2M
5.27259289391349e-124	0.640736198528694	0.934	0.844	1.17884631922118e-119	0: T	EZR
4.40857043248468e-121	0.853966822695471	0.618	0.364	9.85668177294925e-117	0: T	HIST1H1E
1.50824572900021e-118	0.710532386575244	0.807	0.62	3.37213580089868e-114	0: T	AHNAK
9.55950182035362e-117	-0.612124331140915	0.404	0.663	2.13731341699466e-112	0: T	BST2
3.4656891431312e-116	-0.309343472894033	1	1	7.74858778621275e-112	0: T	TMSB4X
7.3526359047133e-116	0.606761164862674	0.901	0.773	1.6439023355758e-111	0: T	LDHA
3.09421807658201e-113	-0.499467235492359	0.366	0.641	6.91805277562206e-109	0: T	DYNLT1
6.85495412472439e-112	-0.816858044312515	0.038	0.266	1.53263064320588e-107	0: T	IFIT3
9.95332687380496e-111	-0.483299934038851	0.913	0.96	2.22536482244531e-106	0: T	MYL12A
1.32541803157768e-110	-0.500483983827016	0.667	0.841	2.96336963500138e-106	0: T	CD48
6.096071875703e-109	-0.643043998380029	0.024	0.241	1.36295974996968e-104	0: T	RSAD2
2.05969140757522e-108	-0.682356881377272	0.262	0.521	4.60505804905668e-104	0: T	IRF7
4.2037163768413e-105	0.575782294020072	0.462	0.213	9.39866907534178e-101	0: T	SLC7A5
6.41065039683309e-105	0.588062588891275	0.776	0.582	1.43329321572394e-100	0: T	SAMSN1
6.11855445914964e-102	-0.284780326462974	1	1	1.36798640597668e-97	0: T	RPS25
6.42692166690177e-101	-0.816299330130027	0.601	0.795	1.4369311462859e-96	0: T	CD69
1.42443276256676e-98	0.691713080818966	0.659	0.423	3.18474677054675e-94	0: T	JUN
2.11089391497711e-98	-0.426333483113686	0.081	0.314	4.71953661510582e-94	0: T	IFI44
3.34046444465906e-98	-0.420945927413603	0.032	0.238	7.46861040536874e-94	0: T	CMPK2
6.61223255218107e-96	-0.644344678928686	0.122	0.356	1.47836295401664e-91	0: T	HERC5
3.2969935241073e-95	0.509077077443681	0.765	0.592	7.3714181211991e-91	0: T	GSPT1
1.04617013407128e-94	0.611990109298771	0.697	0.489	2.33902718575656e-90	0: T	FLNA
5.62213925191564e-94	0.542287001993391	0.358	0.142	1.2569978939433e-89	0: T	AUTS2
1.29673463823412e-93	0.400819625065639	0.446	0.209	2.89923930416385e-89	0: T	SIK3
3.4818535151571e-92	0.815425734771841	0.299	0.095	7.78472808918824e-88	0: T	GZMH
1.64496583358188e-91	0.426466066229682	0.963	0.899	3.67781461072236e-87	0: T	NCL
2.53403545678218e-91	0.433728013675146	0.854	0.705	5.66559647427361e-87	0: T	EIF4G2
2.58698312762443e-91	-0.572709628985159	0.21	0.446	5.7839768767427e-87	0: T	EIF2AK2
2.03564876074008e-90	0.425383642357023	0.211	0.045	4.55130349926266e-86	0: T	RMRP
3.44032498352444e-90	0.474348873402513	0.889	0.784	7.69187859816394e-86	0: T	ETS1
5.11958170711214e-90	-0.378079705953351	0.007	0.179	1.14463607807613e-85	0: T	IGKC
1.04460387202901e-88	0.586845505525939	0.534	0.309	2.33552533708247e-84	0: T	KDM6B
6.97196266316223e-88	0.475695656844598	0.87	0.768	1.55879141222981e-83	0: T	LCP1
1.67987624078728e-87	-0.708705577569142	0.54	0.741	3.75586729915221e-83	0: T	DUSP1
2.60862165383711e-87	-0.429904121575705	0.562	0.767	5.832356293649e-83	0: T	VAMP2
6.44789966918884e-86	-0.539805826361676	0.168	0.398	1.44162140803724e-81	0: T	SAMD9L
1.51406785426567e-84	-0.501311179799188	0.088	0.297	3.38515290856718e-80	0: T	OAS3
2.59077382628027e-84	0.407673019462008	0.991	0.982	5.79245212079744e-80	0: T	DDX5
1.40082826823694e-83	0.762138805169568	0.537	0.279	3.13197184212416e-79	0: T	GZMA
6.92251022389287e-83	-0.54575566851172	0.103	0.319	1.54773483585797e-78	0: T	IFITM3
7.38511202374881e-83	-0.435417850470514	0.982	0.996	1.65116334626976e-78	0: T	BTG1
7.07384189088363e-82	-0.440149891477432	0.134	0.354	1.58156956996376e-77	0: T	LGALS9
6.18450119888382e-81	0.422512310435058	0.54	0.316	1.38273077804644e-76	0: T	RANBP2
4.46084165408041e-80	0.376276296238424	0.385	0.176	9.97354977019297e-76	0: T	PLEKHA2
5.98788955786298e-79	-0.289092138574923	1	1	1.338772347347e-74	0: T	RPL32
4.04695971927403e-78	0.396832552451034	0.498	0.276	9.04819254035289e-74	0: T	PPP1R16B
1.38423747429592e-77	0.446182308915811	0.849	0.746	3.09487814503081e-73	0: T	CD44
3.17989127758843e-77	0.364642052951116	0.223	0.062	7.10960091843222e-73	0: T	SLC1A4
4.10314260196507e-76	0.40382834639232	0.929	0.829	9.17380622947351e-72	0: T	FYN
1.22132352263625e-75	-0.340648714597626	0.946	0.98	2.73063513191013e-71	0: T	H3F3A
7.30932822954874e-75	0.405003134973791	0.878	0.765	1.63421960556251e-70	0: T	HNRNPU
2.40255659292273e-74	-0.301210593242194	0.026	0.189	5.37163603045664e-70	0: T	USP18
4.80928760897165e-74	-0.32486784594855	0.999	1	1.07526052361388e-69	0: T	TMSB10
2.59291558448849e-73	-0.752516322661114	0.043	0.213	5.79724066379937e-69	0: T	IFIT2
4.4760302116365e-73	-0.330333978706669	0.072	0.26	1.00075083471769e-68	0: T	HERC6
7.85339900945336e-73	0.35272792951861	0.976	0.942	1.75586295053358e-68	0: T	YWHAZ
9.85883283939475e-73	2.08072603942185	0.146	0.023	2.20423784623188e-68	0: T	GNLY
1.14890297819485e-72	-0.444092495084436	0.567	0.748	2.56871727864804e-68	0: T	DRAP1
1.03508494945594e-71	1.03444237612812	0.488	0.28	2.31424292999359e-67	0: T	NKG7
1.40951346140588e-71	0.442449202317742	0.657	0.481	3.15139019701126e-67	0: T	GNG2
1.85954212539827e-71	0.453627307955577	0.617	0.421	4.15756428396545e-67	0: T	PDE4D
2.72727863053082e-71	-0.460224184190221	0.729	0.859	6.09764956214081e-67	0: T	BTG2
5.41775462769063e-71	0.433415333324051	0.507	0.302	1.21130157965907e-66	0: T	SKIL
1.17879832947839e-70	-0.356007933159066	0.085	0.274	2.63555730504779e-66	0: T	C1orf162
1.32978307807295e-70	0.445165700854776	0.293	0.116	2.97312900595551e-66	0: T	ZEB2
6.59982139751995e-70	-0.564828744216243	0.514	0.672	1.47558806805751e-65	0: T	TRIM22
9.04274723133796e-69	-0.602822707612908	0.33	0.52	2.02177742598254e-64	0: T	MX2
2.58640166610973e-68	0.368168384669216	0.319	0.138	5.78267684508812e-64	0: T	AL133415.1
5.17198668543756e-68	-0.349405697090619	0.403	0.624	1.15635278313013e-63	0: T	CCND3
6.2903656989414e-66	0.439590958722263	0.815	0.687	1.40639996296932e-61	0: T	MYH9
2.79199705965831e-65	-0.266770407923295	1	1	6.24234702598406e-61	0: T	RPS3A
5.01879600583272e-65	-0.465299153463593	0.249	0.449	1.12210241098408e-60	0: T	SAMD9
1.83955226579035e-64	-0.30974168893311	0.079	0.254	4.11287095585406e-60	0: T	IFIT5
1.9640592671784e-63	-0.484463641033107	0.244	0.437	4.39124370955747e-59	0: T	IFI35
2.25140619821667e-63	-0.448686149195106	0.336	0.529	5.03369397797283e-59	0: T	SHFL
4.34446244056465e-63	0.43226223137377	0.711	0.56	9.71334912461445e-59	0: T	DDX3X
9.87920840625222e-63	0.427662652123596	0.902	0.812	2.20879341546987e-58	0: T	TAGLN2
1.02102675117496e-61	0.410307608919739	0.627	0.363	2.28281161027697e-57	0: T	CCL5
3.53847545949191e-61	0.504303252363608	0.987	0.97	7.91132343233202e-57	0: T	GAPDH
3.66423902757722e-61	0.514830992183858	0.569	0.359	8.19250561785716e-57	0: T	METRNL
3.92895874127096e-60	-0.391780263303541	0.703	0.836	8.7843659537336e-56	0: T	PSMB9
6.05818430815052e-60	-0.347888562114805	0.173	0.365	1.35448884761629e-55	0: T	PARP10
2.39261803596143e-59	-0.353269729422218	0.311	0.517	5.34941540480257e-55	0: T	DCXR
3.46329394946267e-59	0.424145112029691	0.782	0.649	7.74323261220864e-55	0: T	FAM107B
3.68414740445068e-59	0.329291519771798	0.425	0.24	8.23701676687084e-55	0: T	PRKAR1A
8.63130359679049e-59	0.487117520470951	0.784	0.663	1.92978685817042e-54	0: T	TGFB1
2.73079394806746e-58	-0.505900098337065	0.237	0.435	6.10550910908923e-54	0: T	AREG
1.24467530493365e-57	-0.318201972842856	0.753	0.866	2.78284504677065e-53	0: T	GMFG
2.80061195679047e-57	-0.334656549729003	0.756	0.862	6.26160821299213e-53	0: T	GSTK1
4.48708792799735e-57	-0.349218008506973	0.35	0.55	1.00322311894165e-52	0: T	IL16
4.81231097256406e-57	0.411899097237716	0.591	0.425	1.07593648724587e-52	0: T	AKNA
7.54694115328388e-57	0.366082324648417	0.756	0.626	1.68734510305121e-52	0: T	MSN
8.86009946408817e-57	-0.346020468796856	0.827	0.902	1.98094103818083e-52	0: T	LIMD2
4.40175251842552e-56	-0.300773339851574	0.849	0.932	9.84143828069577e-52	0: T	CD37
5.54570296928174e-56	0.370533713620636	0.548	0.359	1.23990826987201e-51	0: T	TIPARP
1.1346910390385e-55	0.453640924747405	0.906	0.839	2.53694222508227e-51	0: T	CREM
1.76950977556561e-55	0.336165322216362	0.907	0.836	3.95626995620959e-51	0: T	YBX1
9.23772088533914e-55	-0.371840715871124	0.807	0.891	2.06536963554413e-50	0: T	FYB1
1.34012523673129e-54	0.378112901512147	0.53	0.351	2.99625200428382e-50	0: T	SLC38A2
4.88124346389062e-54	0.327499154121057	0.975	0.961	1.09134841365666e-49	0: T	HNRNPA2B1
1.31466915993037e-53	-0.316447348543062	0.669	0.793	2.93933730777231e-49	0: T	GPSM3
2.29519650770486e-53	-0.386498939044797	0.951	0.967	5.13160035192653e-49	0: T	CXCR4
2.46471903260193e-53	-0.342780800972409	0.504	0.677	5.51061881309141e-49	0: T	PEBP1
1.38245378650152e-51	0.436839700975402	0.512	0.337	3.09089017586009e-47	0: T	PFKFB3
2.10261271434609e-51	-0.305631917289876	0.391	0.577	4.70102150673499e-47	0: T	SHISA5
5.30870068884951e-51	-0.352622972549541	0.174	0.343	1.18691930001297e-46	0: T	OAS2
5.59632619924108e-51	-0.322039349258312	0.147	0.317	1.25122661162632e-46	0: T	DDX60
5.60859388220859e-51	0.312727015854118	0.852	0.732	1.2539694201842e-46	0: T	ALDOA
6.4119413127493e-51	0.329338732236405	0.519	0.348	1.43358183870449e-46	0: T	ZBTB1
8.76173734973002e-51	-0.404324494890908	0.515	0.677	1.95894923665264e-46	0: T	RPS27L
2.04121840855879e-50	0.311909125435616	0.427	0.255	4.56375611785574e-46	0: T	RASA3
2.08237330177516e-50	-0.26334738222408	0.081	0.231	4.65577022810891e-46	0: T	HELZ2
2.83984458046454e-50	-0.259095806129887	0.008	0.113	6.34932451300262e-46	0: T	IGHG1
6.73796468321163e-50	-0.372672225175873	0.248	0.431	1.50647414387246e-45	0: T	TXNIP
8.02551594213545e-50	-0.354155521894178	0.557	0.711	1.79434485434264e-45	0: T	LAT
8.95940602612464e-50	0.410508640628367	0.784	0.667	2.00314399932095e-45	0: T	CALR
1.25775440481025e-49	0.334898708181806	0.689	0.559	2.81208729827477e-45	0: T	ACTR2
1.27769759294337e-48	-0.27644444894303	0.296	0.486	2.85667627830278e-44	0: T	TMEM243
1.98874988524079e-48	-0.745570951276004	0.716	0.791	4.44644699342135e-44	0: T	ISG20
3.09960335368771e-48	-0.289948891677106	0.81	0.888	6.93009317817499e-44	0: T	CCNI
3.21252236393788e-48	-0.273114226819556	0.181	0.354	7.18255750129231e-44	0: T	CHMP5
8.2098361175555e-48	0.349213729353361	0.507	0.343	1.83555515916306e-43	0: T	PDE3B
9.13869361146673e-48	-0.315502761718527	0.423	0.599	2.04322911765173e-43	0: T	TNFAIP8
1.41643845218802e-47	-0.343182797870743	0.122	0.276	3.16687309140198e-43	0: T	DDX58
2.58562017845111e-47	-0.839762391077749	0.335	0.512	5.78092959498099e-43	0: T	FOS
2.73125574934841e-47	-0.377751986653826	0.357	0.52	6.10654160439318e-43	0: T	SP110
3.57081078631078e-47	0.400468484844583	0.709	0.603	7.98361875603363e-43	0: T	PDCD4
3.9964334066817e-47	-0.654807535107084	0.007	0.104	8.93522581065893e-43	0: T	IGKV3-20
1.60641704432621e-46	0.358611245171708	0.691	0.544	3.59162722770453e-42	0: T	IDS
1.98542482252344e-46	0.263980197685182	0.992	0.983	4.43901281819791e-42	0: T	RPL4
2.11633197535528e-46	-0.302539154975695	0.122	0.279	4.73169503049933e-42	0: T	ARMH1
8.10311496645295e-46	-0.26365388102558	0.095	0.242	1.81169444419955e-41	0: T	ZBP1
9.39620507290471e-46	0.800215746145676	0.413	0.269	2.10080353020004e-41	0: T	PRF1
1.34273436317546e-45	0.386542955124224	0.645	0.518	3.00208548918768e-41	0: T	CHD1
1.7144953203898e-45	0.301351691248656	0.247	0.111	3.83326863732752e-41	0: T	PPIF
2.24035509791408e-45	0.311814338849651	0.81	0.707	5.0089859279163e-41	0: T	SEPTIN9
2.39359439158629e-45	-0.338021881643553	0.984	0.99	5.35159834070862e-41	0: T	MT-ND2
3.18764348863568e-45	0.374135639161846	0.528	0.372	7.12693331189165e-41	0: T	RUNX3
5.00688571884056e-45	-0.345729613452781	0.431	0.603	1.11943950901837e-40	0: T	UCP2
5.07018066479219e-45	-0.253176930439392	0.183	0.351	1.13359099303424e-40	0: T	CCDC18-AS1
1.18497643413944e-44	0.258343999835005	1	1	2.64937031144895e-40	0: T	TPT1
1.33761245734861e-44	0.297616597904143	0.324	0.174	2.99063393214002e-40	0: T	HOOK2
1.60820845380384e-44	-0.332876630582873	0.432	0.607	3.59563246101462e-40	0: T	SOCS3
1.63100565763305e-44	-0.284889101818603	0.436	0.603	3.64660244933598e-40	0: T	TSTD1
1.84123641580708e-44	0.400807753346231	0.538	0.34	4.11663637846148e-40	0: T	CST7
1.84949653152921e-44	-0.441513362154381	0.595	0.723	4.135104345193e-40	0: T	SOCS1
3.21542087708369e-44	0.372272613845618	0.783	0.671	7.18903799698371e-40	0: T	HSPA5
5.49619084957265e-44	0.349323014721829	0.685	0.56	1.22883835014745e-39	0: T	SYTL3
3.55019723898636e-43	0.500346555215057	0.525	0.352	7.93753098692571e-39	0: T	LMNA
3.88611423425367e-43	0.284644715730257	0.488	0.325	8.68857420494436e-39	0: T	MAP3K2
6.79410626166558e-43	-0.310556966921964	0.319	0.485	1.51902627798319e-38	0: T	RBCK1
7.03688714036515e-43	0.430405139582276	0.486	0.341	1.57330722684284e-38	0: T	ATP1B3
7.20904368713657e-43	0.274462947740315	0.444	0.282	1.61179798757e-38	0: T	DNM2
8.15627686377263e-43	-0.261409161283146	0.133	0.284	1.82358038120229e-38	0: T	HSH2D
1.562572379742e-42	-0.281390552525445	0.427	0.596	3.49359932662717e-38	0: T	TRAF3IP3
5.15808020853914e-42	0.353608952946372	0.466	0.298	1.15324357302518e-37	0: T	BHLHE40
5.92946072458918e-42	-0.355580906953553	0.408	0.571	1.32570882880365e-37	0: T	IFI16
8.1853962233337e-42	-0.259143487295227	0.38	0.557	1.83009088761295e-37	0: T	TMBIM4
1.05077334684426e-41	-0.415421529506439	0.183	0.331	2.34931904887439e-37	0: T	PLSCR1
1.33098966077327e-41	-0.324229122885476	0.484	0.67	2.97582668355687e-37	0: T	SELL
3.11396052181021e-41	0.384024918076658	0.274	0.14	6.96219293466327e-37	0: T	MT1E
1.4561797739443e-40	0.373454831212566	0.692	0.577	3.25572673858467e-36	0: T	REL
1.66196172369575e-40	-0.25775554645603	0.339	0.515	3.71581402183896e-36	0: T	ICAM2
8.76449740168623e-40	0.266728572039352	0.541	0.392	1.95956632906901e-35	0: T	PSAP
9.8157805423142e-40	-0.312007067506402	0.588	0.719	2.19461221365061e-35	0: T	ELF1
1.60565591312131e-39	0.285995182035967	0.497	0.348	3.58992549055662e-35	0: T	STK24
2.74206660763029e-39	0.320788868681675	0.579	0.42	6.13071252133979e-35	0: T	ITGA4
9.08623929703306e-39	-0.28178830720424	0.54	0.702	2.03150138203065e-34	0: T	ATP5IF1
1.12101503622189e-38	-0.330930808293338	0.291	0.441	2.50636541798491e-34	0: T	PPM1K
1.38433272475339e-38	-0.278891443385061	0.831	0.901	3.09509110600363e-34	0: T	LDHB
1.53589568221224e-38	-0.261942553881795	0.836	0.903	3.43395556629012e-34	0: T	EVL
1.83551465302431e-38	0.274420894522873	0.525	0.376	4.10384366123176e-34	0: T	CANX
2.53109764788326e-38	0.3651709572825	0.284	0.152	5.6590281211374e-34	0: T	LINC01871
4.44514640082515e-38	-0.43727898305586	0.408	0.562	9.93845832296486e-34	0: T	ITM2A
5.0791624367697e-38	0.315340796457583	0.738	0.608	1.13559913761297e-33	0: T	SYNE2
5.82228039410541e-38	0.307136880211326	0.694	0.582	1.30174545051409e-33	0: T	DDX6
1.19356630176971e-37	0.293891957156912	0.602	0.472	2.66857553749671e-33	0: T	IQGAP1
1.84561956704352e-37	0.33979361565778	0.608	0.478	4.12643622799591e-33	0: T	DDX21
2.11966991775605e-37	0.27280391264213	0.677	0.552	4.73915800211897e-33	0: T	ATP5ME
2.14635304225457e-37	-0.274593533118312	0.915	0.949	4.79881613187276e-33	0: T	FXYD5
2.77048245836225e-37	-0.557839749191938	0.67	0.734	6.19424468040632e-33	0: T	RGS1
8.14290334904744e-37	-0.3452355249708	0.554	0.67	1.82059033078003e-32	0: T	SP100
1.17442236507123e-36	-0.441306290089861	0.501	0.623	2.62577352382626e-32	0: T	EPSTI1
1.28887135560316e-36	-0.25289481108949	0.815	0.899	2.88165857685754e-32	0: T	CIRBP
1.71372304720361e-36	0.275487815964932	0.768	0.677	3.83154198893783e-32	0: T	CDC42
6.2565317038842e-36	0.364540943254787	0.583	0.455	1.39883535835443e-31	0: T	ADGRE5
8.56497351883554e-36	-0.270445247211926	0.55	0.691	1.91495677934125e-31	0: T	IRF9
1.53504007705265e-35	-0.254759929868208	0.549	0.691	3.43204260427431e-31	0: T	CUTA
1.64935022718545e-35	-0.371404848720479	0.558	0.687	3.68761723794123e-31	0: T	GIMAP7
1.86679094244269e-35	0.26410500152048	0.431	0.29	4.17377118911337e-31	0: T	PREX1
3.33765786179163e-35	0.255513696117083	0.765	0.664	7.46233544739373e-31	0: T	SF3B1
6.36919925926197e-35	0.284170099509314	0.586	0.464	1.42402557038579e-30	0: T	HNRNPUL1
6.42233349604995e-35	0.258018048289481	0.198	0.09	1.43590532304685e-30	0: T	HIST1H2BC
8.10411428352395e-35	0.288276619280676	0.78	0.688	1.81191787151028e-30	0: T	HNRNPA3
1.49851851384849e-34	0.295918614487006	0.599	0.479	3.35038769326245e-30	0: T	CYTH1
6.54824864176445e-34	0.261526106116499	0.64	0.511	1.4640574313257e-29	0: T	MAPK1IP1L
1.05441013498202e-33	-0.25830743928584	0.142	0.271	2.3574501797928e-29	0: T	DDX60L
1.24487363555954e-33	0.296498840943827	0.462	0.324	2.78328847438403e-29	0: T	SERPINB9
2.47129735295651e-33	0.335187387705705	0.588	0.472	5.52532662174018e-29	0: T	RNF125
3.13276889527075e-33	-0.340336549305348	0.547	0.699	7.00424469604635e-29	0: T	CCR7
5.51269293703489e-33	0.271571703653206	0.69	0.569	1.23252788686226e-28	0: T	CDV3
7.21337296387281e-33	0.274153683656493	0.461	0.322	1.61276592726268e-28	0: T	GABARAPL1
2.38842883012365e-32	0.302822003784888	0.457	0.323	5.34004917839045e-28	0: T	SRRT
8.21931714634052e-32	-0.3304040567369	0.464	0.585	1.83767492757881e-27	0: T	UBE2L6
9.12541236484243e-32	0.290140523299909	0.664	0.549	2.04025969653147e-27	0: T	BRD2
1.02596475877336e-31	0.343926656041831	0.555	0.445	2.29385200766548e-27	0: T	FOSL2
1.32613655377701e-31	0.290828045240434	0.634	0.512	2.96497610693464e-27	0: T	SH2D2A
1.45071248691057e-31	0.413656073430018	0.924	0.88	3.24350297823465e-27	0: T	ZFP36
1.76630776730433e-31	0.252680548272438	0.534	0.408	3.94911090613902e-27	0: T	GNB1
2.29421668946753e-31	0.261798536455456	0.402	0.27	5.12940967431151e-27	0: T	ZNF267
3.45944932451428e-31	0.259177937161444	0.805	0.723	7.73463679974904e-27	0: T	SRRM2
6.72541077835452e-31	-0.254173214485044	0.567	0.695	1.5036673418245e-26	0: T	YPEL3
2.25037495208292e-30	-0.26949799313793	0.311	0.448	5.031388317867e-26	0: T	PHF11
1.30956410139057e-29	0.438997700997456	0.358	0.227	2.92792341788903e-25	0: T	LAG3
1.3660420750019e-29	0.275105240751632	0.622	0.512	3.05419687128925e-25	0: T	CDK17
2.07673851136278e-29	-0.255541675438526	0.141	0.26	4.64317196370491e-25	0: T	IFIH1
2.75537745623439e-29	0.296384724429755	0.431	0.305	6.16047291664884e-25	0: T	CEMIP2
3.33405951647512e-29	0.283686749720205	0.908	0.834	7.45429026693508e-25	0: T	ARL4C
6.45409671358449e-29	-0.509576510077128	0.272	0.39	1.44300694322322e-24	0: T	OASL
1.01664163119627e-28	0.271575297020723	0.829	0.757	2.27300735902862e-24	0: T	PGK1
1.03422978013635e-28	-0.277938564448017	0.474	0.609	2.31233094242884e-24	0: T	GIMAP4
1.10537383027859e-28	-0.251727291515797	0.207	0.342	2.47139480973686e-24	0: T	GADD45A
3.53564065782859e-28	-0.254015954946708	0.74	0.811	7.90498538277316e-24	0: T	GAS5
4.33164664749784e-28	-0.348088011616924	0.919	0.941	9.68469557447568e-24	0: T	ZFP36L2
1.10267275847139e-27	0.259499184781801	0.691	0.601	2.46535575339033e-23	0: T	BZW1
2.47611056488472e-27	-0.434920515836585	0.133	0.244	5.53608800096926e-23	0: T	TNFSF10
2.51004002332476e-27	0.263870589483201	0.731	0.646	5.6119474841495e-23	0: T	G3BP2
3.07582087283191e-27	0.251074391867331	0.612	0.506	6.87692030747758e-23	0: T	EIF3A
3.92420144934241e-27	0.253340177356496	0.547	0.427	8.77372960043975e-23	0: T	SYAP1
8.6527471860026e-27	0.255029556344981	0.784	0.715	1.93458121584646e-22	0: T	EML4
8.83978783953107e-27	0.269266453550076	0.603	0.498	1.97639976516236e-22	0: T	YWHAQ
1.02031979307788e-26	0.336158735523068	0.484	0.369	2.28123099336352e-22	0: T	NR4A3
1.52823212230952e-26	0.386957046573345	0.505	0.395	3.41682137905962e-22	0: T	TSPYL2
1.07441977391422e-25	0.262252078659421	0.638	0.548	2.40218773051742e-21	0: T	STAT4
1.12082993655869e-25	0.275081732283299	0.523	0.406	2.50595157215792e-21	0: T	IL2RB
1.68145446898159e-25	-0.303505853508274	0.458	0.579	3.75939590174904e-21	0: T	BAX
1.7402134129358e-25	0.306491383692828	0.362	0.25	3.89076914864186e-21	0: T	PIM1
4.19811898822122e-25	0.364542496091779	0.511	0.388	9.386154433865e-21	0: T	CTSW
5.25250085545661e-25	0.311049926179003	0.84	0.745	1.17435414126299e-20	0: T	S100A4
5.49149370155158e-25	-0.25824826087912	0.893	0.904	1.2277881617929e-20	0: T	CD52
8.15667925317395e-25	0.262642354066909	0.231	0.13	1.82367034742463e-20	0: T	PTMS
9.83637912393227e-25	0.265502903515841	0.678	0.578	2.19921764452878e-20	0: T	TENT5C
1.42506075737176e-24	-0.313711417556411	0.456	0.576	3.18615084133178e-20	0: T	ICOS
2.68100865442501e-24	0.329906345530572	0.53	0.434	5.99419914956343e-20	0: T	NFKB1
3.14527605637997e-24	-0.64890863163737	0.634	0.636	7.03220820685435e-20	0: T	KLF2
4.78699420042259e-24	0.253937356845276	0.493	0.382	1.07027616333048e-19	0: T	NFKB2
7.14992170385738e-24	-0.305674027213173	0.698	0.756	1.59857949454843e-19	0: T	ZNF331
1.74044569347996e-23	0.32458187122777	0.678	0.602	3.89128848148248e-19	0: T	PIK3R1
4.61592132226498e-23	0.26301577317826	0.47	0.353	1.032027689232e-18	0: T	CXCR3
7.37436299185131e-23	0.271439521753852	0.625	0.532	1.64876007771812e-18	0: T	CD5
1.26539986919588e-22	-0.289314100328725	0.42	0.524	2.82918102754815e-18	0: T	NOSIP
1.530128777845e-22	0.265815915055031	0.544	0.431	3.42106192150586e-18	0: T	ITGB1
1.44307526619359e-21	0.294835320560848	0.561	0.468	3.22642768015563e-17	0: T	VPS37B
3.47765960634913e-21	0.328471645753746	0.589	0.501	7.7753513478754e-17	0: T	NEAT1
7.61721206386418e-21	-0.624884929507471	0.697	0.743	1.70305627323875e-16	0: T	SAT1
2.18002212670243e-20	-0.332514378756344	0.765	0.834	4.8740934708813e-16	0: T	LTB
1.53665992781496e-19	0.284803469488788	0.765	0.711	3.43566426660869e-15	0: T	ENO1
1.87590640563098e-19	0.282909435413809	0.69	0.626	4.19415154170974e-15	0: T	SQSTM1
4.65488259366858e-18	0.270995243102073	0.637	0.546	1.04073865029242e-13	0: T	RNF19A
5.33392368021342e-17	0.339127125217429	0.415	0.31	1.19255865642212e-12	0: T	CD8A
1.02911668690043e-15	0.346214593664574	0.747	0.708	2.30089908857197e-11	0: T	COTL1
2.43118514606608e-13	0.463268630711077	0.227	0.158	5.43564374957455e-09	0: T	LGALS1
3.60461452153534e-13	0.250094250114587	0.57	0.481	8.05919714724871e-09	0: T	GBP5
6.80972552507233e-11	0.297586183108963	0.332	0.266	1.52251843289567e-06	0: T	HIST1H1C
4.05558146866023e-40	-1.45925805835616	0.994	1	9.06746904763055e-36	1: NK	MT-ATP6
1.00383669673283e-32	-1.16835546398175	0.976	1	2.24437808655525e-28	1: NK	MT-ND1
1.00904514350621e-32	-1.05088223609497	1	1	2.25602313185117e-28	1: NK	MT-CO3
1.12409621382891e-28	-0.793918996920163	1	1	2.51325431487867e-24	1: NK	MT-CO2
9.81728036491426e-27	-0.876815236515699	1	1	2.19494754398753e-22	1: NK	MT-ND4L
3.69976056133842e-25	-0.864656161434119	0.994	1	8.27192466304044e-21	1: NK	MT-ND3
2.91149308759655e-22	-0.851477475289912	1	1	6.50951624524836e-18	1: NK	MT-CYB
1.88702126755651e-21	1.11061862234206	0.873	0.452	4.21900215000284e-17	1: NK	PTPRCAP
4.00309711951592e-20	-1.37233799595474	0.801	0.965	8.9501245398137e-16	1: NK	NFKBIA
1.2204298762152e-19	-1.1849012090151	0.59	0.896	2.72863711724195e-15	1: NK	BST2
2.45963097426169e-18	-0.652774115702102	0.994	1	5.49924293225428e-14	1: NK	RPL9
2.90359027984346e-18	1.19227358854602	0.97	0.739	6.49184714767401e-14	1: NK	PRF1
3.19845441668256e-18	1.11634211896094	0.783	0.33	7.15110438481886e-14	1: NK	ZEB2
7.86581068706549e-18	-0.919051787574256	0.024	0.435	1.7586379534141e-13	1: NK	IFI44L
2.81990247825858e-17	-0.595063495958498	1	1	6.30473796089054e-13	1: NK	EEF1A1
1.31972413265772e-16	-0.583422198349492	1	1	2.95063921579612e-12	1: NK	RPL13
2.54041330291872e-16	-1.77389453433737	0.398	0.791	5.67985606266567e-12	1: NK	NR4A1
6.62467443644504e-16	0.904546454691979	0.807	0.365	1.48114471050038e-11	1: NK	AKNA
9.7641751091933e-16	0.670311626901949	1	1	2.18307427091344e-11	1: NK	MALAT1
2.22889004488073e-15	-1.390250342991	0.193	0.6	4.98335236234434e-11	1: NK	IFI6
6.77371005802355e-15	-0.515184865951196	1	1	1.51446609477291e-10	1: NK	RPS27A
1.28490536193563e-14	-1.11645752543868	0.187	0.643	2.87279140821569e-10	1: NK	NFKBID
7.2181727410943e-14	-1.72517489217621	0.241	0.635	1.61383906145386e-09	1: NK	LTB
8.70879004619143e-14	-0.557669444645223	0.994	1	1.94711127852748e-09	1: NK	RPS18
1.00726614033063e-13	0.918483689310385	0.922	0.609	2.25204563655122e-09	1: NK	CD247
1.17245714840693e-13	-0.791470165925635	0.235	0.643	2.62137969240822e-09	1: NK	XAF1
1.76962376675552e-13	1.18481159443149	0.639	0.183	3.95652481771200e-09	1: NK	FGFBP2
3.6427232607601e-13	0.977410608317334	0.765	0.322	8.14440066640742e-09	1: NK	FCGR3A
9.40528125513542e-13	-0.47647423149183	1	1	2.10283278302318e-08	1: NK	RPL32
1.15717457506323e-12	-0.946405479494738	0.88	0.974	2.58721091492638e-08	1: NK	JUNB
2.0118721050107e-12	-0.468317485031092	1	1	4.49814365238292e-08	1: NK	RPS12
2.37766136254813e-12	-0.911598467727482	0.054	0.391	5.3159752743851e-08	1: NK	SPINK2
2.39938781363421e-12	0.634513382007103	0.56	0.139	5.36455127372338e-08	1: NK	C1orf21
3.10564866413882e-12	1.04159660045413	0.964	0.6	6.94360928328156e-08	1: NK	GZMB
3.27736310411609e-12	1.50585595572865	0.62	0.209	7.32752842818275e-08	1: NK	AL627171.2
3.5110276801527e-12	0.754152549469859	0.904	0.713	7.84995568728541e-08	1: NK	MSN
4.6694312543668e-12	-0.428894103444607	1	1	1.04399143985133e-07	1: NK	RPL28
5.75868314817486e-12	-0.454123110230309	1	1	1.28752637826893e-07	1: NK	RPS3A
9.08518052049874e-12	0.550640347752596	1	1	2.03126466077311e-07	1: NK	RPS29
9.11222323173098e-12	0.92432984507896	0.572	0.183	2.03731087015041e-07	1: NK	CEMIP2
1.16838830080717e-11	0.762814908402997	1	0.974	2.61228256294466e-07	1: NK	GAPDH
1.29221117735204e-11	0.971392973969942	0.735	0.374	2.88912575032369e-07	1: NK	GNG2
1.32134005276705e-11	-1.03143013962915	0.614	0.87	2.95425208997657e-07	1: NK	IFITM3
1.4104317651546e-11	-0.464703886025034	1	1	3.15344334053266e-07	1: NK	RPS23
4.24845660787873e-11	-1.15876980080862	0.235	0.574	9.49869928389527e-07	1: NK	MX1
4.63043514445963e-11	-1.4117779217768	0.175	0.504	1.03527268959828e-06	1: NK	IL7R
4.9068869917275e-11	1.0098898861264	0.916	0.635	1.09708179361044e-06	1: NK	GZMA
6.55160296408101e-11	0.768890361562443	0.639	0.261	1.46480739070923e-06	1: NK	AUTS2
6.97028554680138e-11	0.852554229514212	0.783	0.522	1.55841644255385e-06	1: NK	VPS37B
7.42161660444835e-11	0.625083969087172	0.53	0.157	1.65932504042256e-06	1: NK	MATR3.1
9.3634763050837e-11	0.75017621599985	0.801	0.583	2.09348603229061e-06	1: NK	ACTN4
1.19819304580466e-10	0.68057295543334	0.952	0.73	2.67892001181005e-06	1: NK	CST7
1.31306278823468e-10	-0.66403471258957	0.048	0.33	2.9357457819351e-06	1: NK	OAS1
1.33017862053402e-10	0.704236545685041	0.988	0.73	2.97401335978995e-06	1: NK	NKG7
2.00714266820823e-10	-0.924468237485118	0.458	0.783	4.48756957757997e-06	1: NK	PPP1R15A
2.00891334335892e-10	-0.463206885573853	0.036	0.313	4.49152845308188e-06	1: NK	AFF3
2.42431042137781e-10	-0.640154867805649	0.217	0.6	5.4202732401165e-06	1: NK	CAPG
3.1895351259597e-10	-1.26820629368496	0.458	0.748	7.1311626346207e-06	1: NK	AREG
3.40557057347832e-10	0.763304003922552	0.97	0.843	7.61417468818283e-06	1: NK	TGFB1
4.99593031450043e-10	0.695466123549036	0.627	0.27	1.11699009971601e-05	1: NK	AOAH
5.11534373356197e-10	0.782939018598507	0.699	0.391	1.14368855194979e-05	1: NK	SAMSN1
6.31216613369952e-10	-0.395234628811103	1	1	1.41127410417254e-05	1: NK	RPS24
6.57794239748821e-10	0.844467225633267	0.837	0.626	1.47069636123041e-05	1: NK	FLNA
6.92424997437763e-10	0.612583469018439	0.807	0.522	1.54812380927135e-05	1: NK	ACTR2
9.26586174604504e-10	0.692843040933898	0.59	0.217	2.07166136918075e-05	1: NK	S1PR5
1.00173417139107e-09	-0.431247306790746	0.994	1	2.23967726039615e-05	1: NK	RPS6
1.28498798759431e-09	-0.355758620118722	1	1	2.87297614266335e-05	1: NK	RPS15A
1.35472362404325e-09	0.758364682219759	0.771	0.478	3.0288910786359e-05	1: NK	MYH9
1.37564620358245e-09	0.728555137653301	0.663	0.357	3.07566978196965e-05	1: NK	PDE4D
1.85499862620208e-09	-0.529549380402549	0.006	0.217	4.14740592846261e-05	1: NK	LTC4S
2.04143207590725e-09	-0.546827371834385	0	0.2	4.56423383531344e-05	1: NK	SCN1B
2.18950642612686e-09	-0.838976691720795	0.331	0.678	4.89529846753443e-05	1: NK	BIRC3
2.28471674906025e-09	-0.34024448621953	1	1	5.10816970754891e-05	1: NK	RPS15
2.41172008398884e-09	-0.371010850907553	1	1	5.39212376378224e-05	1: NK	RPL19
2.53557729610728e-09	-0.560029986857311	0.319	0.687	5.66904371863665e-05	1: NK	TCF7
3.12148777130068e-09	-0.961559958285107	0.452	0.704	6.97902235907407e-05	1: NK	PIM3
3.33455056476781e-09	0.796880106719754	0.633	0.252	7.45538815270787e-05	1: NK	GZMH
3.4592937752804e-09	-1.20970288234879	0.771	0.904	7.73428902277193e-05	1: NK	FXYD5
3.49715720106895e-09	0.689157994126043	0.922	0.783	7.81894407014997e-05	1: NK	LCP1
4.02267181077363e-09	-0.423747562407911	1	1	8.99388963452769e-05	1: NK	RPS2
4.6670047310111e-09	-1.68267913930188	0.295	0.591	0.000104344891775946	1: NK	XCL1
4.91570217991687e-09	-0.532508755883093	0.807	0.957	0.000109905269338581	1: NK	HINT1
5.00600608228186e-09	-0.745055416153758	0.054	0.304	0.000111924283987658	1: NK	FXYD7
5.8260699221234e-09	-1.47993144798598	0.44	0.67	0.000130259271318835	1: NK	ISG15
5.92600306153413e-09	0.606168629455011	0.56	0.235	0.00013249357644978	1: NK	RASA3
5.95071084713433e-09	-0.401948337193087	0.994	1	0.000133045993120229	1: NK	RPL21
6.21667009990405e-09	-0.605498233635848	0.036	0.278	0.000138992310093655	1: NK	AQP3
8.2685624545264e-09	0.737186928052627	0.843	0.522	0.000184868519358301	1: NK	CCL5
8.88771561437857e-09	-0.399458357252822	1	1	0.000198711545706276	1: NK	RPS25
1.01172138502549e-08	-0.841808282503957	0.608	0.826	0.000226200667263999	1: NK	CD52
1.02065582358809e-08	0.492510606606364	0.994	0.965	0.000228198229037826	1: NK	PTPRC
1.06580779627642e-08	-0.405091373389247	0.994	1	0.000238293307091481	1: NK	RPS16
1.07482496848605e-08	-0.5882487540082	0.958	1	0.00024030936645411	1: NK	MT-ND2
1.075327206793e-08	-0.72640670963186	0.03	0.252	0.00024042165689478	1: NK	LST1
1.19543080897615e-08	-0.418061446696214	0.994	0.991	0.000267274420270887	1: NK	RPL10A
1.31008380352622e-08	-0.429730575648511	0.994	1	0.000292908536792391	1: NK	RPL13A
1.81648103483221e-08	-0.444660482816036	0.048	0.287	0.000406128829767785	1: NK	IFI44
1.93270116338172e-08	0.595205650605397	0.59	0.278	0.000432113326108886	1: NK	PRKAR1A
1.94312512057755e-08	0.578580520092321	0.801	0.487	0.000434443914458729	1: NK	IQGAP1
2.52209608110627e-08	0.589095116096069	0.645	0.304	0.000563890241813739	1: NK	SYNE2
2.54182912182398e-08	-1.13534865522025	0.584	0.835	0.000568302155057405	1: NK	CD69
2.68580771896684e-08	0.603424484866871	0.542	0.243	0.000600492889806607	1: NK	PLEKHA2
2.85355623781028e-08	-0.701079695286215	0.747	0.939	0.000637998103649622	1: NK	BTG2
3.10107724248784e-08	-0.359624378960237	0.994	1	0.00069333884987543	1: NK	RPS9
3.1486638646953e-08	0.475112599485956	1	1	0.000703978266868574	1: NK	ACTB
3.31779687351177e-08	-0.415470529905012	0.994	1	0.000741793024979761	1: NK	RPL35
3.40499031749308e-08	0.585927837017387	0.554	0.226	0.000761287735185102	1: NK	HAVCR2
4.58340041574163e-08	-0.477887260580057	0.133	0.417	0.00102475666495151	1: NK	AC020916.1
4.71661529857227e-08	-0.653607373087533	0.313	0.617	0.00105454084845479	1: NK	GATA3
4.91989157961174e-08	0.655259858125742	0.922	0.774	0.00109998935936959	1: NK	ARL4C
5.14612808158747e-08	0.558888584265034	0.663	0.348	0.00115057131648133	1: NK	TNFRSF1B
5.3247075736438e-08	-1.06425711034401	0.036	0.252	0.00119049811931528	1: NK	IL4I1
6.03472587156682e-08	-0.880306128349131	0.392	0.678	0.00134924401036491	1: NK	ICAM1
6.03791073045145e-08	-0.410344384215544	0.988	0.991	0.00134995608111434	1: NK	RPSA
6.05863278075564e-08	-0.733748684973028	0.416	0.696	0.00135458911712135	1: NK	NFKBIZ
6.4293954510706e-08	0.376532756209812	0.277	0.026	0.00143748423495037	1: NK	AC027290.1
6.45772665341778e-08	0.554645747013879	0.922	0.835	0.00144381852517115	1: NK	IL2RB
7.40095686211453e-08	-0.650944487917203	0.795	0.896	0.00165470593523157	1: NK	LY6E
8.39007019079059e-08	-0.325553593319444	1	1	0.00187585189325696	1: NK	RPS14
8.77185116303334e-08	-0.483006794465519	0.084	0.339	0.00196121048303099	1: NK	IGFBP4
1.04736355084836e-07	-1.02178138547791	0.38	0.67	0.00234169542698676	1: NK	CD83
1.19555744903309e-07	-0.607551892403823	0.054	0.278	0.00267302734454818	1: NK	HLA-DQA1
1.21434560628285e-07	-0.481785594484962	1	1	0.00271503390652719	1: NK	RPS19
1.42113938723279e-07	-0.523946674173174	0.952	0.991	0.00317738344197508	1: NK	EEF1G
1.44084620705503e-07	-0.39561961487302	1	1	0.00322144394973363	1: NK	RPL12
1.50648486677406e-07	-0.433334065143247	1	1	0.00336819886513343	1: NK	HLA-C
1.56020863284553e-07	-0.786410018616142	0.91	0.922	0.00348831446131604	1: NK	DUSP2
1.76649625122191e-07	-0.414433695384177	1	1	0.00394953231848194	1: NK	RPS5
1.80019016083347e-07	0.514715006026462	0.916	0.809	0.00402486516159148	1: NK	TPM3
2.32151655879642e-07	0.587026196446829	0.729	0.504	0.00519044672215703	1: NK	DDX6
2.34322006800146e-07	0.537957438955727	0.614	0.339	0.00523897142803766	1: NK	STK10
2.38980126040793e-07	0.628302788739188	0.608	0.348	0.00534311765802004	1: NK	SLC38A2
2.39518471723492e-07	0.546801505727565	0.88	0.696	0.00535515399079382	1: NK	ARHGAP9
2.5691125352849e-07	-0.38160584698031	0.994	1	0.00574402180638999	1: NK	RPS4X
2.81698138973216e-07	0.440076970553932	0.458	0.157	0.00629820699116317	1: NK	TGFBR3
2.89841527716873e-07	-0.385159471067375	0.012	0.183	0.00648027687669385	1: NK	IFIT1
3.03508503130651e-07	-1.20373319950625	0.422	0.635	0.00678584311299508	1: NK	FOSB
3.22849697745639e-07	-0.52954938040255	0.102	0.348	0.007218273542197	1: NK	TNFRSF4
3.41765476336355e-07	-0.272782521705228	1	1	0.00764119251992823	1: NK	RPL41
3.50452013742305e-07	-0.323262175865231	1	1	0.00783540612325046	1: NK	RPL18
3.78537241060094e-07	0.642590042105205	0.94	0.748	0.00846333563562157	1: NK	ITGB2
3.87523179643725e-07	0.466415106362294	0.675	0.383	0.0086642432504744	1: NK	PRKCH
3.98243592245177e-07	-0.988474523682393	0.078	0.313	0.00890393023541767	1: NK	CSF2
4.09401984407666e-07	-1.44449361044978	0.404	0.617	0.0091534095673866	1: NK	XCL2
4.33287883863506e-07	-0.271568202295041	0.024	0.209	0.00968745050742027	1: NK	IGKC
4.43230374614078e-07	-0.504603023272319	0.054	0.261	0.00990974471562155	1: NK	OAS3
4.68482838017514e-07	-0.482856144954508	0.53	0.783	0.0104743392923956	1: NK	GAS5
4.76579883895708e-07	0.593169777850584	0.729	0.539	0.0106553730441402	1: NK	CDK17
4.77601680819018e-07	-0.729318892778327	0.295	0.591	0.0106782183797516	1: NK	GPR183
4.91680076553077e-07	-1.42645588743845	0.41	0.617	0.0109929831515737	1: NK	FOS
4.99069789092783e-07	0.597919305922802	0.892	0.704	0.0111582023445364	1: NK	EFHD2
5.2259159913234e-07	0.502159479324789	0.428	0.157	0.0116841029734009	1: NK	GK5
6.51363345387427e-07	-0.546423198966946	0.373	0.643	0.0145631816761721	1: NK	PEBP1
7.30593509487094e-07	0.55791346084779	0.873	0.713	0.0163346096851124	1: NK	FYN
7.78947638979567e-07	0.464668267003444	0.325	0.078	0.0174157113123052	1: NK	PRDM1
8.03565205375657e-07	-0.428855380783077	0.06	0.27	0.0179661108617889	1: NK	HERC5
8.09802399964093e-07	0.721886700017985	0.62	0.348	0.0181055620583972	1: NK	SPON2
8.13055627429291e-07	0.608791945369123	0.898	0.783	0.0181782977180641	1: NK	MT-ND6
8.28272598414159e-07	-0.374131622544735	0.223	0.522	0.0185185187553438	1: NK	RASGEF1B
8.40342415091783e-07	0.502461014500072	0.536	0.261	0.0187883757166221	1: NK	PPP2R5C
1.0067794527938e-06	-0.521185907467923	0.03	0.209	0.0225095750055638	1: NK	TOX2
1.03485989430766e-06	0.553866627785088	0.554	0.261	0.0231373975169307	1: NK	ATP1B3
1.03554366040564e-06	-0.372448419317821	0.392	0.687	0.0231526851593492	1: NK	TSTD1
1.08213005764417e-06	-0.346896074117315	0.09	0.322	0.0241942638288084	1: NK	SSBP2
1.12271871122767e-06	-0.336278268585766	1	1	0.0251017449456283	1: NK	RPL18A
1.2075165386236e-06	0.508252652309835	0.934	0.904	0.0269976547705465	1: NK	LDHA
1.22102115005153e-06	0.561424279644941	0.608	0.348	0.027299590872852	1: NK	IGF2R
1.23136463296325e-06	0.489559442545155	0.434	0.157	0.0275308504637923	1: NK	ADGRG1
1.32264114886855e-06	-0.258247358585155	0.042	0.235	0.0295716108064031	1: NK	SLC44A1
1.32505472108702e-06	0.468525742672959	0.994	0.974	0.0296255734540637	1: NK	SH3BGRL3
1.37870223511742e-06	-0.758403626715141	0.62	0.809	0.0308250245727554	1: NK	DUSP1
1.45449001199058e-06	0.521076692667418	0.88	0.713	0.0325194876880855	1: NK	SYTL3
1.5629233146995e-06	0.550769784109189	0.849	0.696	0.0349438394700514	1: NK	HNRNPA3
1.65475597665536e-06	0.57080114492992	0.729	0.47	0.0369970341260605	1: NK	SLA
1.66133367818434e-06	-0.351291646186623	1	1	0.0371440983768455	1: NK	RPL34
1.72702151669853e-06	-0.696199249812001	0.337	0.583	0.0386127470703457	1: NK	IRF7
1.83575578101805e-06	-0.283792966000591	0	0.13	0.0410438277520016	1: NK	PDZK1
1.84134420837893e-06	-0.314381285834014	0	0.13	0.0411687738109362	1: NK	JAML
1.84268940237451e-06	-0.316640536104565	1	1	0.0411988496582894	1: NK	RPL11
1.9244350672525e-06	0.402476653128909	1	1	0.0430265192336314	1: NK	ACTG1
1.94611131203245e-06	-0.323561934336039	0.994	1	0.0435111567144216	1: NK	RPL36
2.04123933520583e-06	-0.3886868445627	0.988	1	0.045638029056532	1: NK	MT-ND4
2.07559529992134e-06	0.321587233682968	0.367	0.096	0.0464061597156412	1: NK	CX3CR1
2.10107711082957e-06	0.479383744367458	0.548	0.27	0.0469758820439276	1: NK	SLA2
2.22880507488783e-06	-0.436439976011068	0.524	0.757	0.0498316238643421	1: NK	EIF3E
1.08861688446084e-27	1.08224159374633	0.233	0.007	2.43392963027755e-23	2: B	NKG7
3.47731404535984e-24	0.884193157274602	0.233	0.009	7.77457874261553e-20	2: B	CD8A
4.37895207857049e-24	0.601749134842029	0.233	0.009	9.7904610572679e-20	2: B	CST7
6.51961914355406e-22	0.504451933487115	0.2	0.007	1.45765644811582e-17	2: B	GZMA
9.68722459677933e-19	0.261671443955483	0.1	0.001	2.16586967534792e-14	2: B	GZMH
1.10712506464647e-18	0.316698467392469	0.267	0.017	2.47531021953658e-14	2: B	SMARCA5-AS1
1.16270250950535e-17	-1.37161270248841	1	0.999	2.59957027075206e-13	2: B	MT-ATP6
1.06318523814278e-16	0.58499151390435	0.3	0.026	2.37706955543962e-12	2: B	CD3E
2.60074112673816e-16	0.437153716491711	0.333	0.033	5.81473701116118e-12	2: B	AC027290.1
2.47920065958096e-15	0.614004640574818	0.167	0.008	5.54299683469111e-11	2: B	GZMK
1.98982321593479e-14	-0.823312495960581	1	1	4.44884674618699e-10	2: B	MT-CO3
3.05730419730492e-13	0.356857257382343	0.167	0.009	6.83552072433435e-09	2: B	CD3G
7.64613533913668e-13	-0.687837340798305	1	0.999	1.70952293912418e-08	2: B	MT-CO2
7.67860862813208e-13	0.616671360448494	0.2	0.015	1.71678331707777e-08	2: B	CD7
2.09180929762696e-12	0.7049290896182	1	0.999	4.67686722763435e-08	2: B	RPS29
2.19906988837533e-12	0.280908404149045	0.167	0.01	4.91668045642957e-08	2: B	CD96
3.91674456767075e-11	0.990486197000825	0.967	0.556	8.75705750439827e-07	2: B	PTPRCAP
6.6132915883167e-11	1.00970175336328	0.3	0.043	1.47859973331585e-06	2: B	IL32
1.52798824241803e-10	-0.758530404493265	1	0.998	3.41627611239822e-06	2: B	MT-ND1
2.1424070825046e-10	0.424982786579383	0.167	0.013	4.78999375506378e-06	2: B	CD2
2.99660603194273e-10	0.801470782754885	1	0.997	6.69981176621755e-06	2: B	EEF2
3.37173661323725e-10	0.399079925375868	0.4	0.076	7.53852871987584e-06	2: B	EMSY
3.92746409995374e-10	0.397122982118392	0.2	0.02	8.78102423467657e-06	2: B	CD3D
7.96445287354433e-10	-0.609538888271014	1	1	1.78069237346704e-05	2: B	RPL18A
9.7655129159139e-10	0.368502304178625	0.333	0.057	2.18337337774003e-05	2: B	FLNB
1.59508133244487e-09	0.294404246633267	0.1	0.005	3.56628284308025e-05	2: B	ICOS
1.77213612998991e-09	-0.614360567046814	1	0.999	3.96214195943143e-05	2: B	MT-ND4L
3.8520593544829e-09	0.731614081397646	0.9	0.555	8.61243430475286e-05	2: B	ALDOA
5.47205405104439e-09	-0.863081955058848	0.967	0.998	0.000122344184473251	2: B	CD52
5.55436869643957e-09	-0.645796133972849	1	0.999	0.000124184575314996	2: B	MT-ND3
8.64234949236774e-09	0.878451793981795	0.333	0.064	0.000193225649950358	2: B	CCL5
1.04028247856457e-08	0.436099114806673	0.433	0.103	0.000232586356557467	2: B	MFSD11
1.9870937340444e-08	0.346768782231343	0.333	0.064	0.000444274417057647	2: B	HIST1H2BC
2.55476542050295e-08	0.571237564189417	0.533	0.166	0.00057119445271605	2: B	HOOK2
2.81634308522564e-08	-0.631982524601049	0.967	0.999	0.000629677986994749	2: B	CD37
5.22843514950743e-08	0.521599027680228	1	1	0.00116897353072687	2: B	MALAT1
9.01573497493891e-08	0.250338871731264	0.233	0.036	0.00201573802569684	2: B	MAN2A2
1.19263027357467e-07	0.782424490339635	0.967	0.782	0.00266648276565824	2: B	SFPQ
1.5496394556204e-07	0.713968561803409	0.5	0.158	0.00346468389487609	2: B	AL627171.2
2.04744747968807e-07	0.461719476930572	0.6	0.208	0.00457768307508659	2: B	ACTN4
2.14676434595818e-07	-0.751396416377594	0.967	0.996	0.0047997357246933	2: B	CD79A
2.9940116213149e-07	0.711716411463968	1	0.998	0.00669401118293585	2: B	UBC
4.15362107427644e-07	-0.558447567943948	1	0.999	0.00928666599786727	2: B	MT-CYB
4.87318588328409e-07	-0.57240041012811	1	0.997	0.0108954689978466	2: B	PFDN5
5.26215840337359e-07	0.494241382386791	0.633	0.249	0.0117651337582627	2: B	PRRC2A
5.92897474950191e-07	0.532230574386283	0.1	0.008	0.0132560017449364	2: B	CCL4L2
8.63273943752362e-07	-0.38253776056913	1	1	0.0193010788344153	2: B	RPS27A
9.39926100528232e-07	0.417995008085854	0.533	0.18	0.0210148677556102	2: B	DNAJC3
1.01721253581588e-06	0.282252321377935	0.3	0.065	0.0227428378757714	2: B	WDTC1
1.10981195765268e-06	-0.914292129888211	0.3	0.736	0.0248131757491987	2: B	VPREB3
1.33846022056196e-06	0.444239503395607	0.567	0.202	0.0299252936113243	2: B	YLPM1
1.33964200561651e-06	-0.360608563051422	1	1	0.029951715961574	2: B	RPS3A
1.50031457443919e-06	0.468465988247079	0.2	0.033	0.0335440332553114	2: B	RMRP
1.99354286235625e-06	0.63602301365585	0.633	0.268	0.0445716313165611	2: B	RANBP2
1.53237698103061e-13	0.565853677773451	0.375	0.013	3.42608845418824e-09	3: PC	AL133415.1
5.66423520745255e-08	0.302819271939658	0.25	0.013	0.00126640970768224	3: PC	MFSD6
5.88604498591548e-08	0.366894825898854	0.25	0.013	0.00131600193795098	3: PC	HIST2H2BF
1.14209768538112e-07	0.321928094887362	0.125	0	0.00255350200497512	3: PC	KAT2B
1.14209768538112e-07	0.906890595608518	0.125	0	0.00255350200497512	3: PC	TRBV12-3
1.24746149639992e-07	0.479362152146478	0.312	0.027	0.00278907441365095	3: PC	ETS1
1.51389392885022e-07	0.348117618868225	0.312	0.027	0.00338476404612331	3: PC	M6PR
4.04186591040645e-07	1.94736434559563	0.938	0.507	0.00903680380248674	3: PC	SQSTM1
4.32077372935497e-07	0.845690439171781	0.875	0.378	0.00966038590409184	3: PC	FKBP2
5.92494626394021e-07	0.296505498007456	0.25	0.018	0.0132469948569175	3: PC	LINC01943
5.92494626394021e-07	0.296505498007456	0.25	0.018	0.0132469948569175	3: PC	POLR2A
6.71547815233512e-07	0.290219235160024	0.25	0.018	0.0150144660529909	3: PC	RERE
7.06985070600868e-07	0.341912469341517	0.312	0.031	0.0158067722084942	3: PC	MALT1
7.37341336027209e-07	0.503441070604887	0.5	0.089	0.0164854775908963	3: PC	VMP1
8.22503955198642e-07	0.714245517666123	0.375	0.049	0.0183895434303312	3: PC	COTL1
1.02844218622599e-06	0.782562460606317	0.938	0.391	0.0229939103996408	3: PC	ISCU
1.20157771649251e-06	0.379550126704882	0.188	0.009	0.0268648745853395	3: PC	SPOCK2
1.29558347716081e-06	0.309160798813484	0.188	0.009	0.0289666553823614	3: PC	PTCH2
1.29558347716081e-06	0.379550126704882	0.188	0.009	0.0289666553823614	3: PC	MAF
1.75066671519031e-06	0.985441244030097	0.562	0.129	0.039141406418225	3: PC	BIRC3
1.99987868300522e-06	0.485854355708232	0.375	0.053	0.0447132875946307	3: PC	HIST1H2AE
2.11306114711813e-06	0.50392592863025	0.375	0.053	0.0472438211272672	3: PC	HIST1H2AG
1.76600738139959e-12	0.470240423355565	0.314	0.011	3.94843930333321e-08	4: Myeloid	SYTL3
3.88554277610939e-11	0.322535417582456	0.257	0.005	8.68729653882538e-07	4: Myeloid	BUD13
4.73956816432173e-10	0.296981737757132	0.2	0	1.05967265017905e-05	4: Myeloid	MIR497HG
2.45414506629977e-09	0.517023672064581	0.4	0.058	5.48697753923303e-05	4: Myeloid	RBBP8
2.50702817823015e-09	0.48435855978275	0.286	0.021	5.60521360088697e-05	4: Myeloid	P2RX1
2.50716697082752e-09	0.673392384172767	0.286	0.021	5.60552391337617e-05	4: Myeloid	CLIP4
2.98604341034636e-09	1.17376706773671	0.571	0.153	6.6761958568524e-05	4: Myeloid	BEST1
6.01228551233881e-09	0.371558862611963	0.257	0.016	0.000134422679484871	4: Myeloid	MAPK7
1.0756919025024e-08	0.48234743423827	0.371	0.053	0.000240503195561486	4: Myeloid	SPTAN1
1.47763273430659e-08	-1.14731749322079	1	0.984	0.000330369126736267	4: Myeloid	MT-ATP6
3.89278443574109e-08	0.395091221685663	0.257	0.021	0.000870348744142994	4: Myeloid	RMRP
7.69809247235261e-08	0.375243909419819	0.371	0.058	0.0017211395149686	4: Myeloid	EXOC3
8.95118718838088e-08	0.719840555064268	0.286	0.032	0.0020013064315782	4: Myeloid	NKG7
1.41451137338331e-07	-1.23431344692979	0.571	0.868	0.0031625645286104	4: Myeloid	HLA-DMA
1.62803119531167e-07	0.652076696579693	0.143	0	0.00363995214647784	4: Myeloid	LYPD2
2.25462839869371e-07	0.255421221723919	0.171	0.005	0.00504089817379939	4: Myeloid	TNFRSF8
2.41766842971533e-07	0.292478183726276	0.257	0.026	0.00540542307515752	4: Myeloid	PIP5K1A
2.46240060555605e-07	1.52769989724652	0.429	0.106	0.00550543527390221	4: Myeloid	SMIM25
3.00294584711915e-07	-1.78779962012318	0.857	0.989	0.006713986324989	4: Myeloid	CST3
4.26890666989909e-07	0.302760684149405	0.286	0.037	0.0095444215325604	4: Myeloid	CCDC93
4.46882241241991e-07	0.470112405693572	0.571	0.175	0.00999139314968843	4: Myeloid	ACTN4
4.96880149020218e-07	0.343692069179019	0.314	0.048	0.011109246371794	4: Myeloid	PPM1F
6.03509104011281e-07	0.747595009597112	0.571	0.19	0.0134932565474842	4: Myeloid	MYO1G
7.51953354042395e-07	0.354182293891989	0.4	0.085	0.0168121730896799	4: Myeloid	SMAD2
8.00842212873304e-07	-0.99480238506254	0.886	0.979	0.0179052301954213	4: Myeloid	HLA-DPB1
8.85001222802199e-07	0.390315069867612	0.371	0.074	0.0197868573394116	4: Myeloid	SSH2
9.8412337863617e-07	0.336496567774815	0.343	0.063	0.0220030304995475	4: Myeloid	CLASRP
1.21441090101918e-06	0.307428525192247	0.2	0.016	0.0271517989249868	4: Myeloid	NOCT
1.26707273483113e-06	0.395091221685663	0.2	0.016	0.0283292122053544	4: Myeloid	SLC44A2
1.28719947308217e-06	0.274261661257048	0.2	0.016	0.0287792058191711	4: Myeloid	ZNF791
1.45083896152893e-06	0.660369903379179	0.371	0.085	0.0324378575018639	4: Myeloid	HOOK2
1.68145819911728e-06	0.811256359739932	0.971	0.783	0.0375940424158641	4: Myeloid	YWHAZ
2.17774450351254e-06	0.929297008656798	0.371	0.09	0.0486900116095333	4: Myeloid	HIST1H1E
1.4357897167618e-08	0.713118852211838	0.667	0.017	0.000321013864873604	5: pDC	GCC1
1.4357897167618e-08	0.713118852211838	0.667	0.017	0.000321013864873604	5: pDC	TRIM24
1.4357897167618e-08	0.713118852211838	0.667	0.017	0.000321013864873604	5: pDC	LMBR1L
1.4357897167618e-08	0.713118852211838	0.667	0.017	0.000321013864873604	5: pDC	XYLT1
2.56240650772231e-08	0.666576266274808	0.667	0.017	0.000572902846996553	5: pDC	RBM41
3.15557778792869e-08	0.584962500721156	0.5	0	0.000705524081825096	5: pDC	EIF2AK3
3.15557778792869e-08	0.584962500721156	0.5	0	0.000705524081825096	5: pDC	AP3M2
3.15557778792869e-08	0.584962500721156	0.5	0	0.000705524081825096	5: pDC	SPATA7
3.15557778792869e-08	0.584962500721156	0.5	0	0.000705524081825096	5: pDC	SHPK
3.17960337533491e-08	0.736965594166206	0.5	0	0.00071089572265738	5: pDC	MSH6
3.18764739333114e-08	1.22239242133645	0.5	0	0.000712694204200977	5: pDC	ETS2
1.8732352631548e-07	1.36773178450049	0.667	0.033	0.0041881794013615	5: pDC	RMRP
3.70149668625452e-07	0.689659879387849	0.667	0.033	0.00827580629112786	5: pDC	MARCH6
3.70149668625452e-07	0.689659879387849	0.667	0.033	0.00827580629112786	5: pDC	CNNM2
8.92434471157734e-07	0.884522782580064	0.833	0.083	0.0199530499061446	5: pDC	AP1G1
1.01996515726966e-06	1.06319382648719	0.833	0.083	0.022804380986235	5: pDC	PTP4A3
1.36406789672662e-06	0.758991900496205	0.833	0.083	0.0304978300350138	5: pDC	ATP13A3
3.27118620049982e-09	0.762500686273344	0.455	0.018	7.31371810707749e-05	6: Fibroblast	AC090197.1
3.65601807266825e-08	0.347923303420307	0.273	0	0.000817412520687168	6: Fibroblast	MIR210HG
3.65601807266825e-08	0.347923303420307	0.273	0	0.000817412520687168	6: Fibroblast	GRIN2A
3.66403188276601e-08	0.447458976971221	0.273	0	0.000819204248348825	6: Fibroblast	SPOCD1
5.49104183785455e-08	0.589211973722514	0.455	0.027	0.00122768713410752	6: Fibroblast	ENO2
4.53038587503069e-07	1.6463630453853	0.364	0.018	0.0101290367393936	6: Fibroblast	HIF1A-AS3
1.92562323954128e-06	0.724365557386573	0.455	0.045	0.0430530843896639	6: Fibroblast	BEST1
1.92562323954128e-06	1	0.455	0.045	0.0430530843896639	6: Fibroblast	SLC6A8
5.1272595154888e-30	-2.18579152363858	0.838	1	1.14635268247299e-25	7: Tumor	MT-CO3
1.67179584965887e-22	-1.29281590844077	0.905	1	3.73780116066731e-18	7: Tumor	MT-CYB
1.57186605745033e-21	-1.48051859074536	0.865	1	3.51437813124746e-17	7: Tumor	MT-ATP6
5.18002654268074e-19	-0.695958065250453	1	1	1.15815033441256e-14	7: Tumor	H3F3A
5.71807152616918e-19	-1.57649803562172	0.432	0.846	1.27844643182091e-14	7: Tumor	SOX2
1.77259346875658e-17	-1.0585949609471	0.932	1	3.96316447744596e-13	7: Tumor	MT-CO2
6.75866332561381e-17	-0.81606337353676	0.919	0.992	1.51110194634074e-12	7: Tumor	PPIA
9.03688580299204e-17	-0.849260439906068	0.811	0.95	2.02046692783296e-12	7: Tumor	TBCB
1.27833931729796e-16	-1.71671147015389	0.932	0.979	2.85811104561479e-12	7: Tumor	NNAT
2.36237916857543e-16	-1.21383157505336	0.541	0.871	5.28180734510094e-12	7: Tumor	KRT19
4.78822687426937e-16	-0.895061508243257	0.865	0.979	1.07055176454915e-11	7: Tumor	GSTP1
1.22854092712594e-15	-0.850466233755404	0.892	0.979	2.74677180486818e-11	7: Tumor	CDK2AP1
8.03173375667995e-15	-0.819731429172702	0.635	0.913	1.7957350333185e-10	7: Tumor	SEC11C
1.17875991694654e-14	-0.811376039252865	0.662	0.892	2.63547142230908e-10	7: Tumor	POLR2I
3.94789775298779e-14	-1.02460439378571	0.77	0.942	8.82670979613011e-10	7: Tumor	MEST
4.55268523478063e-14	-0.873252140141221	0.905	0.992	1.01788936479225e-09	7: Tumor	MDK
8.82513980412715e-14	-0.850108433741579	0.608	0.888	1.97312475740675e-09	7: Tumor	PRXL2A
1.54288138750788e-13	-0.814098602599854	0.568	0.871	3.44957420619011e-09	7: Tumor	EPCAM
1.66279819901308e-13	-0.677416265684294	0.865	0.971	3.71768421335344e-09	7: Tumor	PEBP1
3.97937007559941e-13	-0.958068084993138	0.784	0.925	8.89707561502516e-09	7: Tumor	ID4
6.2944697650987e-13	-0.614587669830434	0.811	0.942	1.40731755008077e-08	7: Tumor	SNRPF
6.62210811627156e-13	-0.690271465813449	0.892	0.992	1.480570932636e-08	7: Tumor	COX6A1
7.60732942963811e-13	-0.760967605998812	0.608	0.896	1.70084671387849e-08	7: Tumor	TALDO1
8.74498906396898e-13	-0.859393511630558	0.716	0.921	1.95520465492218e-08	7: Tumor	SPINT2
1.19942250205482e-12	0.610923831811473	0.716	0.307	2.68166883009416e-08	7: Tumor	MATR3.1
1.48824820339908e-12	-0.974188854565324	0.946	0.988	3.32742533315966e-08	7: Tumor	IGFBP2
1.93761849267237e-12	0.829752420382413	0.635	0.261	4.33212742591689e-08	7: Tumor	MARK1
2.04591043327915e-12	-0.671807938818807	0.716	0.921	4.57424654672552e-08	7: Tumor	SNRPG
2.92925051130608e-12	-0.663737140184297	0.405	0.817	6.54921829317812e-08	7: Tumor	CAPNS1
3.914216557137e-12	-0.582221344193453	0.919	0.975	8.7514053784469e-08	7: Tumor	SERF2
4.07970309351581e-12	-0.652955533854572	0.176	0.656	9.12140017648265e-08	7: Tumor	LSR
4.68759185464307e-12	-0.753421704372459	0.311	0.73	1.0480517868611e-07	7: Tumor	PCSK1N
7.40962221169584e-12	-0.946517554085711	0.486	0.846	1.65664333409096e-07	7: Tumor	KRT20
9.8486091944552e-12	-0.755995648036285	0.459	0.826	2.20195204369629e-07	7: Tumor	CARHSP1
1.49454724619985e-11	-0.633308121415791	0.851	0.967	3.34150873305364e-07	7: Tumor	TXN
1.91171224946826e-11	-0.464331802756393	1	1	4.27420624736114e-07	7: Tumor	RPLP1
4.14749681051026e-11	-0.645018418796538	0.284	0.693	9.27297336893885e-07	7: Tumor	CD320
4.6946903978536e-11	-0.729050499434049	0.405	0.768	1.04963887915211e-06	7: Tumor	RBP7
4.84880826470673e-11	-0.560010104529594	0.595	0.896	1.08409655182313e-06	7: Tumor	TECR
4.857726880173e-11	0.523633869724833	1	1	1.08609057586908e-06	7: Tumor	EEF2
5.18077921207317e-11	-0.565267185319474	0.851	0.95	1.15831861623532e-06	7: Tumor	ERH
5.60645440229668e-11	-0.771102540426494	0.27	0.66	1.25349107526549e-06	7: Tumor	DRGX
7.00093827070789e-11	-0.554060251691352	0.176	0.606	1.56526977856487e-06	7: Tumor	VGLL4
8.14041147087006e-11	-0.592362392461697	0.784	0.938	1.82003319665713e-06	7: Tumor	SSR4
8.94888530361699e-11	-0.670538872055946	0.149	0.614	2.00079177618269e-06	7: Tumor	CCNA1
1.02179504442123e-10	-0.627671551060746	0.77	0.967	2.28452936031698e-06	7: Tumor	PPIB
1.10824029094771e-10	-0.526045875521756	0.77	0.971	2.4778036425009e-06	7: Tumor	SEC61B
1.22408592782409e-10	-0.461812543631827	0.243	0.697	2.7368113174291e-06	7: Tumor	EFHC1
1.29685061792084e-10	-0.587844730198132	0.878	0.983	2.89949861154742e-06	7: Tumor	CHCHD2
1.33453317854962e-10	-0.55563576243097	0.959	0.988	2.98374928060123e-06	7: Tumor	MIF
1.67095007745737e-10	-0.552509010446463	0.838	0.959	3.73591018317918e-06	7: Tumor	LSM7
1.68365767630964e-10	0.262863379215031	0.23	0.017	3.76432183269309e-06	7: Tumor	ANXA6
1.73650619246631e-10	-0.518360665040044	0.811	0.934	3.88248054511619e-06	7: Tumor	PABPN1
1.81159304332023e-10	0.657339556011558	0.865	0.705	4.05035972625538e-06	7: Tumor	MAP4K4
2.06151134407398e-10	1.06600604998572	0.595	0.232	4.60912706308059e-06	7: Tumor	METRN
2.19438299584298e-10	-0.61528256781046	0.189	0.614	4.90620150210574e-06	7: Tumor	SCNN1A
2.30299063859351e-10	-0.522768064685455	0.095	0.51	5.14902646976738e-06	7: Tumor	CLDN9
2.33289067831826e-10	-0.743922815735711	0.959	0.967	5.21587697858397e-06	7: Tumor	CKB
2.92891589934847e-10	-0.540572238500895	0.811	0.934	6.5484701677633e-06	7: Tumor	COX8A
3.16312445958565e-10	-0.54818077780309	0.77	0.921	7.07211366674161e-06	7: Tumor	NDUFC2
3.70135081370239e-10	-0.663016739329474	0.581	0.842	8.27548014927581e-06	7: Tumor	APLP1
3.8787853706512e-10	-0.746089905063122	0.162	0.593	8.67218833170195e-06	7: Tumor	FZD9
3.89833249084321e-10	-0.479256326915178	0.973	0.983	8.71589178302724e-06	7: Tumor	TMA7
5.00174354060045e-10	-0.541186398118902	0.865	0.954	1.11828982080745e-05	7: Tumor	NDUFA4
5.08717295137193e-10	-0.686763889723765	0.905	0.983	1.13739012846774e-05	7: Tumor	HMGN2
5.56474079289093e-10	0.432332134791332	0.284	0.041	1.24416474647455e-05	7: Tumor	LDB3
5.90022139494848e-10	-0.59590543921911	0.324	0.71	1.31917149948258e-05	7: Tumor	CLDN6
6.04124067422126e-10	0.449252482349484	0.365	0.079	1.35070058994239e-05	7: Tumor	SNCB
6.2867073967683e-10	-0.518956450735436	0.77	0.946	1.40558203976946e-05	7: Tumor	EID1
7.00086067527438e-10	-0.552903782658774	0.824	0.917	1.56525242977785e-05	7: Tumor	SNRPB
7.33206813414522e-10	-0.674497534015092	0.703	0.909	1.63930379343219e-05	7: Tumor	DAAM1
7.67325389547769e-10	-0.50102485758858	0.554	0.863	1.7155861059509e-05	7: Tumor	SNRPC
8.62549017517902e-10	0.515544422629251	0.554	0.199	1.92848709336653e-05	7: Tumor	PLPPR3
8.91362567418029e-10	-0.527030572776351	0.581	0.888	1.99290842823323e-05	7: Tumor	NDUFS8
9.42134572139915e-10	-0.533603226699837	0.905	0.983	2.10642447639042e-05	7: Tumor	PPDPF
1.01001150558196e-09	-0.527932805561358	0.892	0.979	2.25818372418015e-05	7: Tumor	NDUFA13
1.54866091105679e-09	-0.665294631860133	0.905	0.95	3.46249606494076e-05	7: Tumor	UCHL1
1.69243838076787e-09	-0.472688847176231	0.419	0.822	3.7839537317208e-05	7: Tumor	POU3F2
2.00681834665211e-09	-0.832313555641468	0.865	0.967	4.4868444594448e-05	7: Tumor	CCER2
2.01779641052763e-09	-0.801487032195027	0.716	0.954	4.51138921465768e-05	7: Tumor	CHGA
2.19017734409558e-09	-0.583335678872734	0.338	0.73	4.89679850592891e-05	7: Tumor	PLP2
2.27514064082229e-09	-0.600717422558374	0.23	0.651	5.08675944475047e-05	7: Tumor	BMP7
2.30335980060184e-09	-0.550747517650517	0.378	0.743	5.14985184218559e-05	7: Tumor	RPN2
2.53035843411855e-09	-0.543724355884378	0.743	0.921	5.65737538700225e-05	7: Tumor	TMEM97
2.67310276504908e-09	0.375861312572507	0.311	0.058	5.97652316209674e-05	7: Tumor	EIF3C
2.84487495267617e-09	0.324924347347282	0.23	0.025	6.36057141919339e-05	7: Tumor	TSPAN13
3.13883194482351e-09	-0.638998383177164	0.959	1	7.01780046223641e-05	7: Tumor	MT-ND4L
3.17073700047173e-09	-0.533829727216967	0.824	0.909	7.0891337856547e-05	7: Tumor	SAP25
3.18204112865583e-09	-0.578502392957665	0.541	0.876	7.11440755544871e-05	7: Tumor	LHX3
3.70422970192101e-09	-0.513707099737616	0.73	0.925	8.281916767555e-05	7: Tumor	ATP5MF
3.82607460876007e-09	-0.461135796347094	0.851	0.959	8.55433761026576e-05	7: Tumor	NDUFB11
3.91509091834256e-09	-0.471168551781171	0.703	0.921	8.7533602752303e-05	7: Tumor	SEM1
4.0414132990553e-09	-0.489535767603368	0.595	0.867	9.03579185402783e-05	7: Tumor	ARF5
4.05324278049145e-09	-0.728017491819263	0.622	0.793	9.06224020862279e-05	7: Tumor	TNNT1
4.05412072803753e-09	-0.524027440282858	0.649	0.876	9.06420312374632e-05	7: Tumor	NDUFB4
4.14212595721075e-09	-0.47588772884355	0.824	0.938	9.2609652151318e-05	7: Tumor	COX5B
4.25712711267097e-09	-0.56335057009389	0.081	0.456	9.51808479850976e-05	7: Tumor	NKX2-2
4.31384973195928e-09	-0.475051044344725	0.405	0.772	9.64490523071457e-05	7: Tumor	DPY30
4.32708575888259e-09	-0.500172157097589	0.514	0.842	9.6744983397097e-05	7: Tumor	GLRX5
4.37755568358012e-09	0.526131438793102	0.514	0.191	9.78733899734843e-05	7: Tumor	TIMP2
4.82171205625447e-09	-0.464601921297035	0.135	0.527	0.000107803838153737	7: Tumor	PCOLCE2
4.9537685212946e-09	-0.557871690513313	0.77	0.925	0.000110756356599105	7: Tumor	CTXN1
5.07456200525054e-09	-0.482699258022559	0.432	0.809	0.000113457057313392	7: Tumor	TPGS1
5.23180874244198e-09	-0.585636296134305	0.622	0.884	0.000116972779863518	7: Tumor	SYT1
5.34336533152228e-09	-0.508402672574695	0.27	0.66	0.000119466962082175	7: Tumor	DNAAF3
5.39770291876335e-09	-0.423525447089288	0.892	0.963	0.000120681841857711	7: Tumor	TRIR
5.4763379662912e-09	-0.500655633992492	0.622	0.888	0.000122439964250339	7: Tumor	NDUFA6
5.7037637949487e-09	-0.514155464471615	0.581	0.822	0.000127524750927463	7: Tumor	CYC1
6.15744121165237e-09	-0.421466591550251	1	1	0.000137668070610124	7: Tumor	PTMA
6.40002073052458e-09	-0.564892734902295	0.649	0.913	0.000143091663493069	7: Tumor	RPS27L
6.63101831108351e-09	0.541754963253608	0.689	0.361	0.000148256307399205	7: Tumor	SCARB2
6.86964717170895e-09	-0.535099643223262	0.635	0.88	0.000153591571465069	7: Tumor	PITX1
7.63941700221136e-09	-0.470127607904649	0.77	0.909	0.000170802085335442	7: Tumor	COPE
7.76805639957223e-09	-0.460950847299871	0.149	0.544	0.000173678204981636	7: Tumor	ZNF358
8.20024125733723e-09	-0.722296129474068	0.689	0.942	0.000183340994031546	7: Tumor	MTRNR2L12
8.74311506446228e-09	-0.448567122844038	0.649	0.876	0.000195478566611248	7: Tumor	NDUFA12
9.67555561614612e-09	-0.482207264588231	0.622	0.855	0.000216326072465795	7: Tumor	RBX1
1.02268427068483e-08	-0.462922415821108	0.919	0.971	0.000228651749239713	7: Tumor	UBL5
1.16001340535459e-08	-0.529511632803368	0.378	0.718	0.000259355797169178	7: Tumor	ASRGL1
1.19551205309143e-08	-0.472744144564709	0.743	0.905	0.000267292584830181	7: Tumor	NDUFA7
1.19810580310032e-08	-0.535724664116328	0.932	0.979	0.000267872495457169	7: Tumor	PRDX2
1.27182406722298e-08	0.629687630619699	0.541	0.224	0.000284354424949715	7: Tumor	PRKAR1A
1.27812971431742e-08	-0.503207253382384	0.446	0.776	0.000285764241527089	7: Tumor	DDX39A
1.33445205412128e-08	-0.451569611005562	0.378	0.751	0.000298356790260435	7: Tumor	POLR2H
1.41260924536989e-08	-0.569363352511266	0.824	0.896	0.000315831175079799	7: Tumor	RANBP1
1.48045070837418e-08	0.266995994589944	0.23	0.029	0.000330999169378299	7: Tumor	CCDC85C
1.5145226192894e-08	-0.513681508694762	0.527	0.83	0.000338616967220724	7: Tumor	PCSK2
1.60627707762029e-08	-0.494312713065621	0.27	0.639	0.000359131429014344	7: Tumor	SAC3D1
1.64214550953352e-08	-0.567126492035308	0.851	0.934	0.000367150893021505	7: Tumor	CDKN2A
1.76447816703269e-08	-0.472886802039451	0.514	0.83	0.000394502028585169	7: Tumor	DACH2
1.78621759274061e-08	-0.592388370350451	0.595	0.855	0.000399362529384946	7: Tumor	SHOX2
1.92630987273997e-08	-0.599446368595804	0.446	0.751	0.000430684361347202	7: Tumor	NT5DC2
1.95503052048896e-08	0.57317958464967	0.378	0.104	0.000437105723770922	7: Tumor	SPHK1
2.00660324492127e-08	0.351760532319598	0.189	0.017	0.000448636353499498	7: Tumor	RMRP
2.19688151178091e-08	-0.453664990483717	0.419	0.772	0.000491178768403976	7: Tumor	GNG5
2.42974470019742e-08	-0.44154267371107	0.919	0.975	0.00054324232007014	7: Tumor	CFL1
2.86390172720626e-08	-0.459958032630906	0.5	0.809	0.000640311148168776	7: Tumor	NDUFS7
2.87048066754457e-08	-0.482043845036142	0.108	0.465	0.000641782067649615	7: Tumor	MEIS2
3.43457039230819e-08	-0.473627566142522	0.797	0.946	0.000767901248312265	7: Tumor	UQCRQ
3.4594184302936e-08	-0.478767360619738	0.689	0.876	0.000773456772645043	7: Tumor	GADD45GIP1
3.52564546884766e-08	-0.472641257822896	0.365	0.697	0.000788263813924959	7: Tumor	MEA1
3.58752796226135e-08	-0.441569396719218	0.905	0.95	0.000802099501802393	7: Tumor	SNRPD1
3.91300969951402e-08	-0.480242185908631	0.5	0.768	0.000874870708617345	7: Tumor	NENF
3.9414054679484e-08	-0.584350868706442	0.784	0.921	0.000881219434523904	7: Tumor	HEPACAM2
4.03395177451239e-08	-0.588919008903003	0.716	0.896	0.000901910937745481	7: Tumor	RORB
4.13931946940797e-08	-0.472048556183201	0.851	0.979	0.000925469046970233	7: Tumor	TLE5
4.27854234767098e-08	-0.407905966192181	0.892	0.967	0.000956596498092277	7: Tumor	EDF1
4.35529277283369e-08	-0.498197890568639	0.365	0.697	0.000973756358150157	7: Tumor	HOXA7
4.40762205020307e-08	-0.465226277989665	0.405	0.813	0.000985456137984403	7: Tumor	H2AFV
4.45300055538924e-08	-0.519928289802761	0.743	0.925	0.000995601864173926	7: Tumor	NASP
4.9494463216178e-08	-0.534614863401333	0.77	0.921	0.00110659720858731	7: Tumor	POLR2L
5.14075873999198e-08	0.522251851744016	1	0.996	0.00114937083908741	7: Tumor	ACTG1
5.34061911610819e-08	-0.4501872185122	0.189	0.552	0.00119405562197947	7: Tumor	GPN3
5.38120334901939e-08	-0.499504088069263	0.608	0.855	0.00120312944477375	7: Tumor	MAD2L2
5.39202500882098e-08	-0.459886296017054	0.676	0.855	0.0012055489514722	7: Tumor	HRAS
5.99144584110799e-08	-0.480988600536415	0.176	0.531	0.00133956746115492	7: Tumor	ABHD5
6.10676045263297e-08	-0.527401518991693	0.797	0.913	0.00136534950199968	7: Tumor	ELOC
6.12411676668422e-08	0.420502007329513	0.5	0.187	0.00136923002669526	7: Tumor	SHB
6.12536712969177e-08	-0.44039980197264	0.189	0.573	0.00136950958285649	7: Tumor	PLD5
6.17808060281718e-08	-0.505221425330015	0.27	0.627	0.00138129526117787	7: Tumor	ACYP1
6.31988747722988e-08	-0.43617009669457	0.73	0.929	0.00141300044215906	7: Tumor	RAD23A
6.85733599397547e-08	0.416758722896702	0.446	0.154	0.00153316318153304	7: Tumor	KIAA1211
6.94711921497903e-08	-0.520957619805387	0.959	1	0.00155323691408501	7: Tumor	MT-CO1
7.10269728071328e-08	-0.696184679246816	0.892	0.963	0.00158802105802187	7: Tumor	KRT8
7.30159856640527e-08	-0.456559913597569	0.095	0.436	0.00163249140747689	7: Tumor	F12
7.47273404033671e-08	-0.442882417888967	0.716	0.929	0.00167075387673848	7: Tumor	TRMT112
7.87339120906596e-08	1.05504808973822	0.419	0.141	0.00176033280652297	7: Tumor	DNAJB1
7.97151059815854e-08	0.504044060218031	0.878	0.826	0.00178227033953629	7: Tumor	CTNNB1
8.25650928980699e-08	-0.464623878621738	0.757	0.888	0.00184599034701505	7: Tumor	SNRPA
8.60593142721481e-08	0.505755302761317	0.608	0.307	0.00192411414849669	7: Tumor	SACS
8.8129609740221e-08	-0.524935303224858	0.703	0.896	0.00197040181457186	7: Tumor	MLEC
9.05200253501166e-08	-0.415301575982511	0.27	0.668	0.00202384672677791	7: Tumor	NUDT1
9.11272194352939e-08	-0.448567122844038	0.203	0.556	0.0020374223721343	7: Tumor	MICOS10
9.43725529864534e-08	-0.397892984772953	0.595	0.851	0.00210998153967112	7: Tumor	SPCS1
9.44202300601101e-08	0.38150787571365	0.176	0.017	0.00211104750368394	7: Tumor	RASD1
1.04721276261005e-07	0.470435449698583	0.905	0.88	0.00234135829464355	7: Tumor	EIF4G2
1.17079023423985e-07	-0.412041246818924	0.284	0.672	0.00261765280571345	7: Tumor	PSENEN
1.19781095395005e-07	-0.434789984331214	0.905	0.979	0.00267806573084152	7: Tumor	HINT1
1.20395922487997e-07	-0.431613989562841	0.392	0.726	0.00269181203498663	7: Tumor	PLEKHJ1
1.30321217647915e-07	0.622515975217444	0.865	0.801	0.00291372178417208	7: Tumor	ALDOA
1.30874754995837e-07	-0.479909546603622	0.311	0.68	0.00292609777219693	7: Tumor	AMOTL2
1.36089011717467e-07	0.258651127928116	0.162	0.012	0.00304267812397912	7: Tumor	MAP6
1.41312676539234e-07	0.261213641995937	0.23	0.037	0.00315946882206419	7: Tumor	MIOS
1.44146279790663e-07	-0.554753688398232	0.932	1	0.00322282252355963	7: Tumor	MT-ND1
1.49807644922452e-07	-0.620998979896925	0.351	0.697	0.00334939932517619	7: Tumor	RPRM
1.59276936475351e-07	-0.372115062406165	0.203	0.581	0.0035611137457159	7: Tumor	THOC6
1.62405973226415e-07	-0.412041246818924	0.284	0.647	0.00363107274939618	7: Tumor	MRPS12
1.69457187212876e-07	-0.391258439880403	0.73	0.934	0.00378872379170549	7: Tumor	HSPE1
1.82909742333153e-07	-0.352022356844502	0.986	1	0.00408949601908464	7: Tumor	HSP90AA1
1.95084180410567e-07	-0.398744424205466	0.365	0.722	0.00436169210561946	7: Tumor	FKBP3
2.01011385318276e-07	-0.488638308109056	0.068	0.386	0.00449421255294602	7: Tumor	BIK
2.05536077222469e-07	0.456796003017887	0.419	0.149	0.00459537561453996	7: Tumor	TSPYL4
2.07997311100918e-07	0.397499908481551	0.595	0.282	0.00465040388159432	7: Tumor	ZNF460
2.0912849188233e-07	0.302898041017283	0.338	0.091	0.00467569482150514	7: Tumor	PJA1
2.11861492875256e-07	-0.439521983241031	0.77	0.905	0.00473679925770497	7: Tumor	SCG3
2.1635030601081e-07	-0.412041246818924	0.568	0.822	0.00483716014178968	7: Tumor	PSMB2
2.29296869310639e-07	0.400873200580581	0.297	0.075	0.00512661940404727	7: Tumor	LINC02609
2.29870433263425e-07	0.341667611181858	0.27	0.058	0.00513944314690366	7: Tumor	GIPC3
2.33311695363103e-07	-0.567711081020102	0.527	0.801	0.00521638288492825	7: Tumor	OLFM1
2.36408796947255e-07	0.391849819935109	0.405	0.137	0.00528562788214673	7: Tumor	PJA2
2.46169870334649e-07	0.671014492908634	0.554	0.253	0.00550386596094207	7: Tumor	TNC
2.50833600263274e-07	-0.467750679405212	0.514	0.817	0.00560813763468629	7: Tumor	NDUFS6
2.65074813291404e-07	0.470775213810737	0.581	0.274	0.0059265426755692	7: Tumor	NPTX2
2.67903333709244e-07	-0.400186660473146	0.257	0.598	0.00598978273507129	7: Tumor	MAGOHB
2.77920742804125e-07	-0.4249307585768	0.73	0.921	0.00621375196761463	7: Tumor	PSMA7
2.8175959498806e-07	-0.504456881040321	0.284	0.635	0.00629958102474304	7: Tumor	DHRS7
2.87771987742664e-07	-0.555950658217637	0.73	0.934	0.00643400610195048	7: Tumor	DYNLL1
3.06916001893042e-07	0.304886594110737	0.311	0.079	0.00686202797032463	7: Tumor	BSN
3.15424098689464e-07	-0.523072559207668	0.5	0.776	0.00705225199849904	7: Tumor	PANTR1
3.27985383160364e-07	-0.421011400323477	0.378	0.718	0.00733309719669941	7: Tumor	PTRHD1
3.31326342954391e-07	-0.418554553777598	0.338	0.668	0.00740779437577428	7: Tumor	THOP1
3.43151525050218e-07	-0.396099702949903	0.162	0.523	0.00767218179707277	7: Tumor	CHCHD1
3.44921015618259e-07	-0.382194100924684	0.568	0.846	0.00771174406719303	7: Tumor	COX7B
3.6366200339899e-07	0.361647453352807	0.27	0.062	0.00813075507199461	7: Tumor	NCAN
3.68121653315796e-07	-0.407370815284923	0.473	0.793	0.00823046392483458	7: Tumor	GET3
3.84909738692805e-07	-0.458432475970242	0.919	0.988	0.00860581193769374	7: Tumor	PFN1
3.86013964257968e-07	-0.459502600525194	0.486	0.734	0.00863050021287965	7: Tumor	EI24
4.02683321751152e-07	-0.4664890308413	0.838	0.905	0.00900319370771227	7: Tumor	TSEN34
4.22778634873284e-07	0.467096431432638	0.865	0.842	0.00945248471849689	7: Tumor	NONO
4.25938997109077e-07	-0.397327006333905	0.892	0.963	0.00952314409736474	7: Tumor	COX5A
4.29882615715413e-07	-0.54769634617649	0.514	0.797	0.00961131552216521	7: Tumor	TAGLN2
4.43718573738392e-07	-0.504535934989265	0.689	0.846	0.00992065987164297	7: Tumor	TMEM205
4.64651333982757e-07	-0.407905966192181	0.784	0.95	0.0103886745251865	7: Tumor	COX7A2
4.6529135011728e-07	0.260306164292815	0.122	0.004	0.0104029840059222	7: Tumor	NEUROD1
4.69955550135657e-07	-0.391721262439328	0.919	0.979	0.010507266189933	7: Tumor	ELOB
4.83589525800343e-07	-0.474179105376014	0.905	0.95	0.0108120946178441	7: Tumor	UBE2S
5.43590130026101e-07	-0.410520218696074	0.662	0.859	0.0121535881271236	7: Tumor	MRPL14
5.45298673944497e-07	-0.375086525201489	0.797	0.942	0.0121917877520511	7: Tumor	HSBP1
5.59965278947418e-07	-0.441994468920552	0.5	0.797	0.0125197037067064	7: Tumor	TCTEX1D2
5.71240280491643e-07	-0.376291221869722	0.135	0.485	0.0127717901912322	7: Tumor	HOOK2
5.80345059533923e-07	-0.407100505548654	0.608	0.813	0.0129753548410594	7: Tumor	MED25
6.28484420705093e-07	-0.428846696881127	0.662	0.88	0.0140516546781245	7: Tumor	AP2S1
6.33076576944358e-07	-0.359432087469854	0.757	0.917	0.014154326107322	7: Tumor	PARK7
6.46291963607583e-07	0.56219004516526	0.973	0.934	0.0144497957223383	7: Tumor	EIF4B
6.54410907153416e-07	-0.292802110602789	0.176	0.523	0.0146313190621361	7: Tumor	IQCK
6.74908381936152e-07	-0.372608220153609	0.27	0.606	0.0150896016033285	7: Tumor	PSMB1
6.84477180109992e-07	-0.439103143046221	0.5	0.793	0.0153035407928992	7: Tumor	TFAP2A
6.88768501942337e-07	0.62847391291979	0.514	0.266	0.0153994861664268	7: Tumor	SHD
7.02389434367841e-07	0.393095849988861	0.716	0.415	0.0157040229735962	7: Tumor	HIF1A
7.15496404074097e-07	-0.394596112359515	0.973	0.983	0.0159970686022887	7: Tumor	RAN
7.21608348859455e-07	-0.427669781950772	0.405	0.726	0.0161337194637997	7: Tumor	EBPL
7.21684849482917e-07	-0.342857681672923	0.824	0.959	0.0161354298647391	7: Tumor	UQCR11
7.4626981379075e-07	0.324924347347282	0.378	0.124	0.0166851004967336	7: Tumor	KDM3A
7.55629013470609e-07	-0.404010319292743	0.203	0.556	0.0168943534831759	7: Tumor	DBI
8.06943819324012e-07	-0.480526864241583	0.5	0.768	0.0180416499124463	7: Tumor	RAB3B
8.11461826835731e-07	-0.465264851691999	0.459	0.78	0.0181426635243933	7: Tumor	SMC2
8.21261506076994e-07	-0.36551910217042	0.973	1	0.0183617647528694	7: Tumor	HMGB1
8.25235304727608e-07	0.263671385419791	0.243	0.05	0.0184506109430999	7: Tumor	RAPSN
8.75077153757678e-07	0.251228678731627	0.203	0.033	0.0195649750037142	7: Tumor	ANKRD40
8.75949482900986e-07	-0.562907912445552	0.446	0.734	0.0195844785387002	7: Tumor	RBBP8
8.78178107133706e-07	-0.369602935704335	0.946	0.988	0.0196343061192954	7: Tumor	FTH1
9.072450779478e-07	-0.450992694518132	0.351	0.66	0.0202841854527569	7: Tumor	C3orf14
9.09188327863544e-07	0.391030649832156	0.946	0.988	0.0203276326343731	7: Tumor	RPL38
9.36498778518907e-07	-0.331610976498189	0.784	0.905	0.0209382396901257	7: Tumor	RAC1
9.38073315535291e-07	-0.392323012204419	0.297	0.647	0.020973443188738	7: Tumor	ATG101
9.97413285770091e-07	-0.52423139277611	0.405	0.705	0.0223001662432477	7: Tumor	WDR34
1.00697683561484e-06	0.530599373738796	0.676	0.461	0.0225139880906767	7: Tumor	MAT2A
1.08528111112113e-06	-0.387588203094385	0.459	0.772	0.0242647150824462	7: Tumor	PSMG2
1.09199040900224e-06	0.428519941999055	0.568	0.282	0.0244147215644721	7: Tumor	ZNF711
1.14030439914318e-06	-0.382051928464269	0.122	0.436	0.0254949257560433	7: Tumor	F11R
1.14317511183914e-06	-0.439103143046221	0.473	0.797	0.0255591091504996	7: Tumor	C19orf48
1.20238394637671e-06	0.28294404123006	0.297	0.079	0.0268829002730905	7: Tumor	SEPTIN9
1.23453169176477e-06	-0.378851940536955	0.459	0.755	0.0276016595644767	7: Tumor	NDUFB6
1.24813702060493e-06	-0.457555906071293	0.257	0.614	0.0279058475066851	7: Tumor	PTTG1
1.26237728276338e-06	-0.379980037586626	0.122	0.436	0.0282242312880235	7: Tumor	MRPS15
1.26415653394159e-06	-0.347190102468956	0.257	0.593	0.0282640117858662	7: Tumor	RFXANK
1.27938721285879e-06	-0.416071123855077	0.378	0.71	0.0286045393050969	7: Tumor	COX14
1.28520299838887e-06	-0.436741687447249	0.595	0.859	0.0287345686379784	7: Tumor	PRDX1
1.30908037968469e-06	0.351017508491928	0.311	0.091	0.0292684191289903	7: Tumor	SNRPD3
1.31937884647593e-06	-0.384026870649328	0.351	0.672	0.0294986722495089	7: Tumor	TIMM23
1.33827723429906e-06	0.315984302994068	0.284	0.075	0.0299212024044584	7: Tumor	TRIM23
1.34317056851263e-06	-0.435217569185018	0.432	0.739	0.0300306075708054	7: Tumor	NUP62
1.35896456514957e-06	0.355035664352458	0.378	0.133	0.030383729747614	7: Tumor	MYT1
1.36365303325179e-06	-0.592339836430382	0.581	0.817	0.0304885545174435	7: Tumor	TAC3
1.36431821150208e-06	-0.357259961086542	0.865	0.988	0.0305034265727635	7: Tumor	ATP5MG
1.37060136246516e-06	-0.330231742164383	0.73	0.95	0.030643905261996	7: Tumor	ARPC3
1.40025268455697e-06	0.437423864967323	0.432	0.17	0.0313068495213247	7: Tumor	DISC1
1.40747111371295e-06	-0.404143916598803	0.649	0.892	0.0314682391603941	7: Tumor	CUTA
1.41486251979999e-06	-0.37416684752296	0.27	0.589	0.0316334962176882	7: Tumor	SEZ6L2
1.49125921834446e-06	-0.55723916235886	0.824	0.942	0.0333415736037454	7: Tumor	SOX4
1.50553564207632e-06	-0.385100704000646	0.068	0.357	0.0336607658855424	7: Tumor	ADIRF
1.5549205324866e-06	-0.405283880643615	0.797	0.959	0.0347649132653354	7: Tumor	UQCR10
1.78832814912053e-06	-0.420662955989715	0.811	0.934	0.0399834407580368	7: Tumor	H2AFY
1.83159711763293e-06	-0.46130879173562	0.149	0.465	0.0409508483560371	7: Tumor	TMEM106C
1.89651851095284e-06	0.40070144094696	0.946	0.83	0.0424023608678835	7: Tumor	GNB1
1.90071513230803e-06	0.341667611181858	0.257	0.062	0.042496188928143	7: Tumor	RNF182
1.92637178061806e-06	0.312521265522342	0.257	0.062	0.0430698202710585	7: Tumor	MIR7-3HG
1.95222890275096e-06	-0.460820280754608	0.122	0.427	0.0436479338077059	7: Tumor	PTPRR
2.02707431734064e-06	-0.350312257067218	0.716	0.909	0.045321327587102	7: Tumor	ANP32B
2.03933017603563e-06	-0.428236662099043	0.811	0.959	0.0455953440758046	7: Tumor	PTOV1
2.04251624696919e-06	-0.681995066592509	0.554	0.78	0.0456665782497371	7: Tumor	TYMS
2.13776169508515e-06	0.676251141274781	0.635	0.386	0.0477960759787139	7: Tumor	AC011603.2
2.1553894444054e-06	-0.323748858725219	0.176	0.506	0.0481901971980159	7: Tumor	SSNA1
2.17564990313555e-06	0.339279640324352	0.27	0.071	0.0486431805343047	7: Tumor	HIPK1
2.21796098326095e-06	-0.470241165702408	0.865	0.938	0.0495891716637484	7: Tumor	CNN3
2.23019535697972e-06	-0.423728459542888	0.905	0.979	0.0498627077913526	7: Tumor	MYL6
2.84162578725179e-234	-1.49486597250613	0.986	1	4.81371408360454e-230	0: T, naïve-like	MT-ATP6
1.25225291538229e-126	-0.589580548892572	1	1	2.12131643865761e-122	0: T, naïve-like	MT-CO2
9.3074058278596e-124	0.549310340811026	1	1	1.57667454723942e-119	0: T, naïve-like	RPS29
3.17711602884665e-119	-0.704197384167381	1	0.999	5.38203455286623e-115	0: T, naïve-like	MT-ND4L
1.68779177108839e-107	0.866392259420707	0.844	0.443	2.85911926022373e-103	0: T, naïve-like	PTPRCAP
4.07460656466916e-107	-0.611224503714516	1	1	6.90238352054956e-103	0: T, naïve-like	MT-CO3
1.18914095450893e-74	-0.515946203233136	0.999	1	2.01440477693813e-70	0: T, naïve-like	MT-CYB
3.53055317894852e-73	0.539051123276265	0.999	0.993	5.9807570851388e-69	0: T, naïve-like	EEF2
4.64198042021082e-71	1.42887067154011	0.575	0.198	7.86351483183714e-67	0: T, naïve-like	AL627171.2
1.57287079679168e-64	0.558664337247383	0.999	0.995	2.6644431297651e-60	0: T, naïve-like	MT-ATP8
1.62121944288932e-62	-0.56951229960115	0.987	0.994	2.7463457362545e-58	0: T, naïve-like	MT-ND4
5.64645346358183e-62	-0.365847600337657	1	1	9.56509216730762e-58	0: T, naïve-like	RPL9
2.62836301682609e-58	-0.50910843171807	0.996	1	4.4524469505034e-54	0: T, naïve-like	MT-ND1
6.43781012315761e-57	0.62382393893688	0.919	0.732	1.0905650348629e-52	0: T, naïve-like	SFPQ
5.79756726461838e-55	-0.647172092110297	0.072	0.408	9.82107894626354e-51	0: T, naïve-like	IFI44L
1.08153052614478e-53	0.77076927317145	0.925	0.764	1.83211271128925e-49	0: T, naïve-like	EZR
3.68559813234212e-52	1.09249354768236	0.702	0.41	6.24340323618755e-48	0: T, naïve-like	JUN
5.29540475154368e-52	0.741048123882415	0.832	0.589	8.970415649115e-48	0: T, naïve-like	AHNAK
6.50923771650822e-49	-0.506196339924145	0.863	0.957	1.10266486917649e-44	0: T, naïve-like	PPDPF
3.23733813366951e-48	-0.345922346968268	1	1	5.48405079843615e-44	0: T, naïve-like	TMSB4X
4.51419002963398e-47	0.26314505651635	1	1	7.64703791019997e-43	0: T, naïve-like	RPS21
9.42738663737731e-47	-0.255714539205941	1	1	1.59699929637172e-42	0: T, naïve-like	RPL32
1.47018910790481e-46	0.707593010402873	0.627	0.342	2.49050034879074e-42	0: T, naïve-like	KDM6B
3.93742506148134e-46	0.345561028018241	1	1	6.6699980541494e-42	0: T, naïve-like	MALAT1
6.51157775833884e-45	-0.533396695268205	0.143	0.463	1.1030612722626e-40	0: T, naïve-like	C1orf162
7.03440389535249e-45	-0.416582155017361	0.997	0.999	1.19162801987271e-40	0: T, naïve-like	TMSB10
1.87310298036711e-44	0.644817027673974	0.929	0.8	3.17303644874188e-40	0: T, naïve-like	MT-ND6
2.46626883511151e-44	0.308493860847401	1	1	4.1778594066789e-40	0: T, naïve-like	HLA-B
2.1386017835419e-42	-0.662452459089053	0.951	0.985	3.62279142131997e-38	0: T, naïve-like	JUNB
4.55462539402285e-42	0.451885934858597	0.55	0.259	7.7155354174747e-38	0: T, naïve-like	MATR3.1
5.03655443296115e-41	-0.486865082070441	0.891	0.966	8.53192320943618e-37	0: T, naïve-like	MYL12A
1.24850430700515e-39	0.507204277198016	0.984	0.956	2.11496629606672e-35	0: T, naïve-like	DDX5
3.96899056267139e-38	-0.38577833564477	0.026	0.261	6.72347001316533e-34	0: T, naïve-like	OAS1
4.63588209934381e-38	0.567467951898911	0.712	0.479	7.85318427628841e-34	0: T, naïve-like	PDE4D
7.46864073174507e-38	0.582192444621533	0.726	0.51	1.26518773995761e-33	0: T, naïve-like	SAMSN1
1.0816397365995e-37	0.295771757193394	1	1	1.83229771379956e-33	0: T, naïve-like	TPT1
3.69764487396896e-37	-0.511645286779026	0.137	0.411	6.26381041650341e-33	0: T, naïve-like	XAF1
6.50008195374675e-37	-0.270965325155998	1	1	1.1011138829647e-32	0: T, naïve-like	MT-CO1
3.43620135553001e-36	-0.891753651748376	0.269	0.522	5.82092509626783e-32	0: T, naïve-like	ISG15
7.43268114968379e-36	0.515356973029661	0.712	0.487	1.25909618675643e-31	0: T, naïve-like	DDX3X
2.37950965298485e-35	-0.69045041157744	0.582	0.748	4.03088935215634e-31	0: T, naïve-like	LY6E
2.41666331976002e-35	-0.986018584025026	0.195	0.445	4.09382766367347e-31	0: T, naïve-like	IFI6
6.6633226608686e-35	-0.326051087482681	1	1	1.12876685875114e-30	0: T, naïve-like	MT-ND3
8.58424414431324e-35	0.469178752997997	0.893	0.713	1.45417095804666e-30	0: T, naïve-like	FYN
1.63760896223486e-33	-0.323828715318068	0.996	1	2.77410958202586e-29	0: T, naïve-like	HLA-C
3.35003216879141e-33	0.473191115208696	0.828	0.641	5.67495449393264e-29	0: T, naïve-like	CD44
5.15020536901654e-33	0.525117629587408	0.59	0.35	8.72444789511403e-29	0: T, naïve-like	SKIL
1.25664879120189e-32	-0.580785362672867	0.993	0.995	2.128763052296e-28	0: T, naïve-like	IFITM1
4.7141172907644e-32	-0.381500103376845	0.906	0.967	7.98571469055489e-28	0: T, naïve-like	H3F3A
7.35706683962105e-32	-0.332088825081443	0.006	0.191	1.24628712263181e-27	0: T, naïve-like	IGKC
1.27648952422605e-31	0.575152635057694	0.42	0.16	2.16237325403893e-27	0: T, naïve-like	GZMK
1.46729157458416e-31	0.5298690736586	0.861	0.713	2.48559192734557e-27	0: T, naïve-like	LDHA
1.6451914264653e-31	0.564055895649828	0.916	0.801	2.78695427643221e-27	0: T, naïve-like	CREM
1.68484159582516e-31	0.414090719392949	0.944	0.867	2.85412166332782e-27	0: T, naïve-like	NCL
3.31879939892277e-31	-0.483121562897016	0.219	0.48	5.62204618177518e-27	0: T, naïve-like	TXNIP
4.06825386856629e-31	-0.368585131321236	0.01	0.196	6.89162205335129e-27	0: T, naïve-like	IFIT1
8.96673620290541e-31	0.52905857299227	0.795	0.626	1.51896511277218e-26	0: T, naïve-like	FAM107B
9.07140007820412e-31	0.564208771735411	0.41	0.158	1.53669517324778e-26	0: T, naïve-like	CCL5
2.00548630161195e-30	-0.41726549607581	0.366	0.638	3.39729379493064e-26	0: T, naïve-like	DCXR
3.0538589157148e-30	-0.642568048842355	0.263	0.497	5.17323700322087e-26	0: T, naïve-like	MX1
6.64378359316373e-30	0.421889642979828	0.996	0.963	1.12545694068194e-25	0: T, naïve-like	JUND
6.82363474023735e-30	-0.713547611961996	0.813	0.826	1.15592372499621e-25	0: T, naïve-like	KLF2
1.05661593404383e-29	0.421633498280318	0.842	0.67	1.78990739227025e-25	0: T, naïve-like	EIF4G2
4.2298778293018e-29	0.435864059560958	0.355	0.138	7.16541304283725e-25	0: T, naïve-like	SLC7A5
7.48643780536662e-29	0.344777859671827	0.204	0.041	1.26820256422911e-24	0: T, naïve-like	RMRP
9.59589912466704e-29	0.435484327505065	0.852	0.742	1.6255453117186e-24	0: T, naïve-like	ETS1
2.12924901094718e-28	-0.30791803610903	0.14	0.385	3.60694782454452e-24	0: T, naïve-like	PPP1R35
2.21326968966327e-28	-0.40407421603986	0.729	0.885	3.74927885428957e-24	0: T, naïve-like	CD48
7.98263364667778e-28	0.457617763188054	0.745	0.56	1.35225813974722e-23	0: T, naïve-like	GSPT1
1.8533223326754e-27	0.385698055991644	0.97	0.909	3.13952803155213e-23	0: T, naïve-like	YWHAZ
1.91878766188257e-27	0.419697579676539	0.999	0.991	3.25042629922908e-23	0: T, naïve-like	UBC
4.99588815528512e-27	0.373630192668253	0.443	0.22	8.463034535053e-23	0: T, naïve-like	ACTN4
6.05123863744022e-27	0.471517243485923	0.708	0.519	1.02507982518237e-22	0: T, naïve-like	DDX21
7.798959748411e-27	-0.338594528323149	0.922	0.97	1.32114378138082e-22	0: T, naïve-like	CORO1A
1.27919760064173e-26	0.450670144700808	0.79	0.612	2.16696073548708e-22	0: T, naïve-like	PDCD4
3.36731994019345e-26	0.621996548713212	0.593	0.414	5.7042399786877e-22	0: T, naïve-like	HIST1H1E
3.68108550631748e-26	0.469422565918265	0.771	0.567	6.23575884770181e-22	0: T, naïve-like	DNAJA1
3.78430383676687e-26	0.498872995500836	0.564	0.34	6.41061069948309e-22	0: T, naïve-like	PFKFB3
4.28721175556471e-26	0.419680928841039	0.68	0.46	7.26253671392662e-22	0: T, naïve-like	SYNE2
4.36454043013389e-26	0.337780365861103	0.407	0.19	7.39353148864681e-22	0: T, naïve-like	SIK3
1.39301638776297e-25	0.413362733429931	0.709	0.533	2.35976976087047e-21	0: T, naïve-like	STAT4
4.30955026808998e-25	0.399869712181152	0.541	0.327	7.30037815414443e-21	0: T, naïve-like	RANBP2
6.50218337861365e-25	0.455773424878855	0.68	0.479	1.10146986433715e-20	0: T, naïve-like	FLNA
8.05830231421087e-25	-0.379264388028287	0.117	0.33	1.36507641202732e-20	0: T, naïve-like	IFITM3
9.80023658800862e-25	-0.342225092060644	0.709	0.873	1.66016007800866e-20	0: T, naïve-like	GMFG
1.07711123216027e-24	0.424396414807964	0.919	0.803	1.8246264272795e-20	0: T, naïve-like	CD74
1.53989952606269e-24	-0.347025822386597	0.433	0.663	2.6085897971502e-20	0: T, naïve-like	CCND3
2.2696657388958e-24	-0.418733274800678	0.391	0.611	3.84481376168949e-20	0: T, naïve-like	UCP2
3.24759170439817e-24	-0.284649636050139	0.097	0.306	5.50142034725049e-20	0: T, naïve-like	ACTN1
6.20802883044958e-24	0.513794769259378	0.564	0.331	1.05164008387816e-19	0: T, naïve-like	LMNA
2.67339254717203e-23	-0.377954914991713	0.462	0.674	4.52872697490942e-19	0: T, naïve-like	ATP5IF1
2.75971583045581e-23	0.311996082028552	0.384	0.183	4.67495861679214e-19	0: T, naïve-like	LINC01138
2.93206293873645e-23	0.4891927960263	0.543	0.352	4.96691461821954e-19	0: T, naïve-like	ADGRE5
5.71640761885281e-23	-0.788010854363012	0.362	0.569	9.68359450633667e-19	0: T, naïve-like	FOS
5.81940347011864e-23	0.458106205726324	0.676	0.526	9.85806947838098e-19	0: T, naïve-like	REL
5.82924988249265e-23	0.441466475777415	0.896	0.769	9.87474930094254e-19	0: T, naïve-like	TAGLN2
7.13494264361077e-23	-0.349167064345169	0.919	0.967	1.20865928382766e-18	0: T, naïve-like	CD52
8.42368678481125e-23	0.392689220516794	0.58	0.374	1.42697254134703e-18	0: T, naïve-like	TIPARP
8.8095919715536e-23	0.374376304535426	0.861	0.74	1.49234487998118e-18	0: T, naïve-like	HNRNPU
1.00323758635367e-22	-0.340049749680543	0.414	0.639	1.69948447128312e-18	0: T, naïve-like	DYNLT1
1.26908849072269e-22	-0.37294088199896	0.567	0.728	2.14983590328424e-18	0: T, naïve-like	VAMP2
2.94443705848606e-22	-0.314551941918649	0.279	0.507	4.98787637707538e-18	0: T, naïve-like	SHISA5
3.0320360835467e-22	0.350676374556811	0.375	0.184	5.13626912552811e-18	0: T, naïve-like	PLEKHA2
4.44024647844612e-22	0.40092876529598	0.618	0.445	7.52177753448773e-18	0: T, naïve-like	PDE3B
5.76285019511255e-22	-0.355536516067744	0.048	0.211	9.76226823052067e-18	0: T, naïve-like	IFIT3
7.35159667095755e-22	0.351141531261817	0.839	0.715	1.24536047606021e-17	0: T, naïve-like	EML4
7.45173955995686e-22	0.34614524437025	0.405	0.21	1.26232468145669e-17	0: T, naïve-like	HOOK2
1.16912901255603e-21	-0.351230718781613	0.997	0.999	1.98050454726992e-17	0: T, naïve-like	BTG1
1.20685791432361e-21	-0.432700888037019	0.764	0.872	2.04441730686419e-17	0: T, naïve-like	BTG2
1.39175584960372e-21	-0.514376306677123	0.311	0.531	2.35763440922869e-17	0: T, naïve-like	AREG
1.82764947495504e-21	0.499932163810287	0.619	0.462	3.09603821057384e-17	0: T, naïve-like	NFKB1
2.95206627673399e-21	0.326371267164369	0.395	0.201	5.00080027278739e-17	0: T, naïve-like	PPP1R16B
4.93478941369616e-21	-0.332215270291791	0.172	0.376	8.3595332668013e-17	0: T, naïve-like	ARMH1
5.23736827266245e-21	0.493504004331094	0.515	0.304	8.87210185389018e-17	0: T, naïve-like	GBP5
5.87111567319811e-21	-0.289674590615763	0.944	0.969	9.94566995039761e-17	0: T, naïve-like	LDHB
7.53574579248716e-21	-0.272127826697659	0.082	0.26	1.27655533724732e-16	0: T, naïve-like	IFI44
9.25364054950253e-21	-0.26718616765172	0.949	0.975	1.56756670908573e-16	0: T, naïve-like	SERF2
1.06018017251112e-20	0.399014476055778	0.806	0.708	1.79594521223383e-16	0: T, naïve-like	LCP1
1.09304043003905e-20	0.367979297978596	0.625	0.435	1.85161048848616e-16	0: T, naïve-like	RELB
1.8736993278657e-20	-0.323223826158632	0.702	0.832	3.1740466614045e-16	0: T, naïve-like	GPSM3
1.94333269462981e-20	0.608845444032668	0.912	0.83	3.2920055847029e-16	0: T, naïve-like	ZFP36
3.3110877319034e-20	0.33184104807857	0.816	0.687	5.60898261784437e-16	0: T, naïve-like	EIF4B
4.35542704485216e-20	-0.547097194093793	0.492	0.665	7.37809341397956e-16	0: T, naïve-like	DUSP1
5.40841610290697e-20	0.360413987226037	0.658	0.468	9.16185687832441e-16	0: T, naïve-like	IDS
5.50882352487792e-20	0.380649842946758	0.863	0.75	9.3319470511432e-16	0: T, naïve-like	DDX24
8.44656800060324e-20	-0.264297884793744	0.153	0.349	1.43084861930219e-15	0: T, naïve-like	CCDC18-AS1
1.03215083448328e-19	0.328180382818505	0.44	0.251	1.74846351361468e-15	0: T, naïve-like	ZNF267
1.19952687534936e-19	-0.259370393994523	0.087	0.259	2.03199852684182e-15	0: T, naïve-like	AL499604.1
1.6420039200404e-19	0.363417925743481	0.602	0.416	2.78155464054844e-15	0: T, naïve-like	NFKB2
1.89615860669833e-19	-0.342839793627299	0.475	0.65	3.21209267974697e-15	0: T, naïve-like	LAT
3.47713181490354e-19	0.341199582759154	0.797	0.67	5.89026129444659e-15	0: T, naïve-like	SRRM2
5.93554777909232e-19	0.402374071332951	0.495	0.308	1.00548179377824e-14	0: T, naïve-like	PIM1
6.11730950359508e-19	-0.255310048933577	0.957	0.981	1.03627222990901e-14	0: T, naïve-like	CALM1
8.01982231440278e-19	0.306389270996809	0.52	0.32	1.35855790005983e-14	0: T, naïve-like	ARAP2
8.47104199167252e-19	-0.330303706457521	0.213	0.421	1.43499451338933e-14	0: T, naïve-like	GADD45A
8.99812003225393e-19	0.31120039204833	0.234	0.088	1.52428153346382e-14	0: T, naïve-like	HIST1H2BC
9.85092097771961e-19	0.404595147048287	0.356	0.178	1.6687460136257e-14	0: T, naïve-like	METRNL
1.06545360387744e-18	-0.360364624516267	0.352	0.541	1.80487840496838e-14	0: T, naïve-like	BST2
1.39691977763495e-18	-0.319152667650585	0.988	0.993	2.3663821033136e-14	0: T, naïve-like	CXCR4
2.97693708204507e-18	-0.27169903618427	0.201	0.396	5.04293141698435e-14	0: T, naïve-like	RGL4
3.4629504339284e-18	0.303336481613447	0.958	0.946	5.86623803507471e-14	0: T, naïve-like	HNRNPA2B1
4.201459744048e-18	0.313769316669943	0.997	0.998	7.11727280641731e-14	0: T, naïve-like	PABPC1
5.62321101928512e-18	-0.331353774986541	0.195	0.378	9.525719466669e-14	0: T, naïve-like	EIF2AK2
6.36783907713534e-18	0.251727763816977	0.999	0.992	1.07871193966673e-13	0: T, naïve-like	RPL4
7.51996632158532e-18	-0.539343760066895	0.676	0.787	1.27388229487655e-13	0: T, naïve-like	CD69
7.55315281035184e-18	0.360545374234086	0.268	0.111	1.2795040860736e-13	0: T, naïve-like	GZMA
7.69817075664582e-18	-0.268982590488397	0.246	0.448	1.3040701261758e-13	0: T, naïve-like	DENND2D
8.54140121100853e-18	-0.253280496644186	0.142	0.322	1.44691336514485e-13	0: T, naïve-like	TRABD2A
8.77973697475776e-18	-0.268000606367608	0.109	0.277	1.48728744352396e-13	0: T, naïve-like	SAMD9L
1.26951026967157e-17	0.363153244477115	0.648	0.499	2.15055039682364e-13	0: T, naïve-like	CHD1
1.27509195441312e-17	0.429212345680352	0.696	0.567	2.16000577077583e-13	0: T, naïve-like	SQSTM1
2.01538049330959e-17	0.352468896743264	0.793	0.651	3.41405455566645e-13	0: T, naïve-like	MYH9
2.42169615882758e-17	-0.288164793026317	0.849	0.897	4.10235329305393e-13	0: T, naïve-like	LIMD2
2.68047395743509e-17	0.329765417835134	0.511	0.343	4.54072288389504e-13	0: T, naïve-like	STK24
3.04120336947916e-17	0.316658429193657	0.509	0.332	5.1517985078977e-13	0: T, naïve-like	SLC38A2
3.36114477809598e-17	0.359919261481557	0.475	0.295	5.69377925409459e-13	0: T, naïve-like	ITGA4
3.79891432281774e-17	0.313499836298026	0.647	0.485	6.43536086285325e-13	0: T, naïve-like	GPBP1
4.89807625148294e-17	0.323846531941092	0.384	0.22	8.2973411700121e-13	0: T, naïve-like	TAB2
4.90423986477561e-17	0.301602716391151	0.242	0.1	8.30778233092988e-13	0: T, naïve-like	GNA15
6.35104563470239e-17	0.290209166747863	0.695	0.54	1.07586713051858e-12	0: T, naïve-like	CDC42SE2
6.65789485347315e-17	0.322220774578037	0.732	0.609	1.12784738817835e-12	0: T, naïve-like	G3BP2
6.97156234857836e-17	-0.273740865233976	0.368	0.569	1.18098266184917e-12	0: T, naïve-like	TMEM243
7.34977166135201e-17	0.297976028120124	0.505	0.33	1.24505131943303e-12	0: T, naïve-like	MAP3K2
7.66162227320349e-17	-0.396180803860239	0.586	0.713	1.29787881308067e-12	0: T, naïve-like	NOSIP
9.33933922346811e-17	-0.313160584769905	0.366	0.551	1.5820840644555e-12	0: T, naïve-like	IL16
1.09832265010285e-16	0.301927857174576	0.815	0.68	1.86055856927423e-12	0: T, naïve-like	SEPTIN9
1.54406737831848e-16	0.314227806782641	0.298	0.144	2.6156501388715e-12	0: T, naïve-like	MYBL1
2.35819988070183e-16	-0.332825368203636	0.232	0.409	3.9947905979089e-12	0: T, naïve-like	IRF7
2.77516948862167e-16	0.324946259405061	0.69	0.55	4.7011371137251e-12	0: T, naïve-like	WIPF1
3.34368838827687e-16	0.296008268271834	0.21	0.079	5.66420812974102e-12	0: T, naïve-like	CST7
3.3577870519066e-16	0.348485597472295	0.512	0.319	5.68809126592978e-12	0: T, naïve-like	CDKN1A
6.10302834250186e-16	-0.287719577364537	0.499	0.672	1.03385300121982e-11	0: T, naïve-like	LIME1
6.2103732280168e-16	0.250788983311139	0.342	0.181	1.05203722482605e-11	0: T, naïve-like	PBX4
9.48581531410933e-16	0.30821888836133	0.318	0.168	1.60689711421012e-11	0: T, naïve-like	AL133415.1
9.92191879078583e-16	0.375807857087881	0.353	0.194	1.68077304315912e-11	0: T, naïve-like	CXCR3
2.01649190989193e-15	0.272213333797544	0.899	0.824	3.41593729535693e-11	0: T, naïve-like	YBX1
2.51542970324819e-15	0.27398225045551	0.398	0.238	4.26113791730243e-11	0: T, naïve-like	PRKAR1A
2.53209429425307e-15	0.295007200008122	0.667	0.514	4.28936773446471e-11	0: T, naïve-like	BZW1
2.68585222537322e-15	0.354220698301156	0.925	0.862	4.54983366978224e-11	0: T, naïve-like	TNFAIP3
2.89567399558829e-15	0.276044946839608	0.88	0.797	4.90527174852656e-11	0: T, naïve-like	HNRNPK
3.30048336505775e-15	-0.346094695878816	0.968	0.982	5.59101882040783e-11	0: T, naïve-like	ZFP36L2
5.09246634633639e-15	0.329063972389302	0.562	0.41	8.62663799069384e-11	0: T, naïve-like	HIF1A
5.49335799907697e-15	-0.303794594987715	0.491	0.669	9.3057484504364e-11	0: T, naïve-like	SOCS3
6.2062014145278e-15	0.270140625587437	0.795	0.648	1.05133051962101e-10	0: T, naïve-like	ALDOA
6.24650049214863e-15	0.269522000715864	0.398	0.232	1.05815718336998e-10	0: T, naïve-like	STOM
6.61490927041048e-15	0.260179694790595	0.22	0.092	1.12056563040754e-10	0: T, naïve-like	PPIF
9.00238750415739e-15	-0.25905768611316	0.148	0.306	1.52500444320426e-10	0: T, naïve-like	LYPD3
1.17315477242313e-14	-0.260862693087391	0.848	0.923	1.98732418448478e-10	0: T, naïve-like	CD37
1.19186731369336e-14	0.302154266617767	0.657	0.526	2.01902322939654e-10	0: T, naïve-like	EIF3A
1.25195144135889e-14	0.312635322773677	0.695	0.576	2.12080574166196e-10	0: T, naïve-like	MSN
1.73538622876171e-14	0.282324442808877	0.735	0.61	2.93974427152234e-10	0: T, naïve-like	SF3B1
5.0445232572833e-14	-0.251721771450944	0.119	0.264	8.5454223978379e-10	0: T, naïve-like	HERC5
5.97184220944545e-14	0.265762986969243	0.329	0.184	1.01163007028006e-09	0: T, naïve-like	ABCG1
7.53676371667276e-14	0.328564010986549	0.596	0.468	1.27672777360437e-09	0: T, naïve-like	FOSL2
8.74265273737541e-14	-0.342131914978165	0.81	0.862	1.48100537371139e-09	0: T, naïve-like	FYB1
9.68071227569266e-14	0.317934271123667	0.751	0.607	1.63991265950234e-09	0: T, naïve-like	HSPA5
1.04496209691717e-13	0.314916726794198	0.666	0.537	1.77016579217768e-09	0: T, naïve-like	CD5
1.04825092488286e-13	0.270694290794343	0.245	0.115	1.77573706675156e-09	0: T, naïve-like	AUTS2
1.18483061942741e-13	0.350720147942813	0.786	0.675	2.00710306931004e-09	0: T, naïve-like	TGFB1
1.70792853907229e-13	0.28082617362852	0.938	0.898	2.89323094518845e-09	0: T, naïve-like	HSP90AB1
2.2951312379746e-13	0.293734299451632	0.463	0.312	3.88795231712898e-09	0: T, naïve-like	IL2RB
2.78553041461804e-13	0.304182741931475	0.54	0.401	4.71868852236295e-09	0: T, naïve-like	GNG2
3.62499434878899e-13	0.293464988812157	0.611	0.47	6.14074042684856e-09	0: T, naïve-like	PBXIP1
3.70734468848027e-13	0.321086394397332	0.661	0.559	6.28024190228558e-09	0: T, naïve-like	RNF125
7.30625457603818e-13	0.281976776718834	0.45	0.303	1.23767952518087e-08	0: T, naïve-like	TANK
8.5400209982601e-13	-0.340644025531421	0.52	0.645	1.44667955710526e-08	0: T, naïve-like	RPS27L
1.33791764789279e-12	0.279945750746774	0.742	0.618	2.26643249553038e-08	0: T, naïve-like	CD6
1.36467869677983e-12	0.268966500470976	0.392	0.252	2.31176571234503e-08	0: T, naïve-like	DUSP16
1.87434201574718e-12	0.297880609622467	0.734	0.619	3.17513537467572e-08	0: T, naïve-like	CALR
1.96575180139628e-12	0.258821274960532	0.657	0.536	3.32998355156529e-08	0: T, naïve-like	ACTR2
3.37104166169954e-12	0.287434316640217	0.667	0.556	5.71054457491902e-08	0: T, naïve-like	PPP1CB
3.83068153091152e-12	0.253465916039512	0.728	0.599	6.48917451336411e-08	0: T, naïve-like	STK17A
3.94229661465577e-12	0.282901502985704	0.628	0.509	6.67825046522688e-08	0: T, naïve-like	CDK17
3.96524130298206e-12	-0.253370878800411	0.789	0.854	6.7171187672516e-08	0: T, naïve-like	GSTK1
7.04996720274086e-12	0.275655943264412	0.599	0.47	1.1942644441443e-07	0: T, naïve-like	SH2D2A
1.08942837231116e-11	0.324701819597081	0.48	0.331	1.8454916626951e-07	0: T, naïve-like	BHLHE40
1.1217843489528e-11	0.31699593864741	0.644	0.549	1.90030268712605e-07	0: T, naïve-like	SYTL3
1.25518975396719e-11	0.250686466079715	0.745	0.638	2.12629144322042e-07	0: T, naïve-like	HNRNPA3
1.33771004865255e-11	0.278273050001073	0.366	0.232	2.26608082241743e-07	0: T, naïve-like	SERPINB9
1.35423383972476e-11	-0.270616939532009	0.499	0.657	2.29407212449374e-07	0: T, naïve-like	H1FX
1.65292614642484e-11	0.261868753558662	0.467	0.322	2.80005689204367e-07	0: T, naïve-like	GBP4
1.68419614706589e-11	0.263439406271966	0.564	0.431	2.85302827312961e-07	0: T, naïve-like	YWHAQ
3.77481749992353e-11	0.254971525248408	0.65	0.538	6.39454084487046e-07	0: T, naïve-like	CYTH1
6.76213405959763e-11	0.251225895925814	0.657	0.557	1.14550550969584e-06	0: T, naïve-like	SF3A1
7.9801542191022e-11	0.25624723986177	0.631	0.501	1.35183812471591e-06	0: T, naïve-like	BCLAF1
8.72566750706968e-11	-0.25346026340626	0.832	0.881	1.4781280756976e-06	0: T, naïve-like	S100A6
1.70528307407077e-10	0.272728223781284	0.298	0.173	2.88874952747589e-06	0: T, naïve-like	CD83
2.22413151959321e-10	0.260797499119782	0.729	0.629	3.7676787941909e-06	0: T, naïve-like	KMT2E
2.317639484351e-10	0.257819295720306	0.592	0.488	3.92608128649059e-06	0: T, naïve-like	NOP58
2.45811129878847e-10	0.27157947615334	0.621	0.499	4.16404054014767e-06	0: T, naïve-like	NFE2L2
2.9389403505625e-10	0.272226821075127	0.577	0.465	4.97856495385287e-06	0: T, naïve-like	RORA
3.56788489630898e-10	-0.353428118378611	0.614	0.713	6.0439970143474e-06	0: T, naïve-like	SOCS1
4.48170490516295e-10	0.25964482330409	0.601	0.497	7.59200810934604e-06	0: T, naïve-like	USP36
9.03657867113075e-10	0.264747898656856	1	1	1.53079642688955e-05	0: T, naïve-like	FTH1
1.17841662500944e-09	0.273847998195605	0.55	0.445	1.99623776276599e-05	0: T, naïve-like	GPCPD1
1.35532666677911e-09	0.256101900740186	0.446	0.32	2.29592337352381e-05	0: T, naïve-like	NINJ1
2.29982786784433e-09	0.25451551033019	0.745	0.639	3.89590840812829e-05	0: T, naïve-like	BIRC3
3.69279179929287e-09	0.250263363552331	0.518	0.409	6.25558930800212e-05	0: T, naïve-like	DDX3Y
4.74511118751294e-09	0.267799192650509	0.462	0.346	8.03821835164693e-05	0: T, naïve-like	TSPYL2
6.3636776200567e-09	0.25432423814824	0.559	0.452	0.00010780069888376	0: T, naïve-like	C17orf49
6.38210972190747e-09	0.341566744785324	0.48	0.367	0.000108112938689112	0: T, naïve-like	RNF19A
1.40401635240119e-08	0.263503387467466	0.452	0.334	0.000237840370096762	0: T, naïve-like	CCR6
1.7710208714084e-08	-0.276564586742839	0.661	0.724	0.000300010935616583	0: T, naïve-like	ZNF331
3.2164924016884e-08	-0.258092037569918	0.771	0.827	0.000544873812846015	0: T, naïve-like	CD7
6.67390588777099e-08	-0.529939539730814	0.531	0.579	0.00113055965738841	0: T, naïve-like	RGS1
1.00755428584589e-07	0.297047863250105	0.381	0.283	0.00170679696022293	0: T, naïve-like	HIST1H2AC
2.58001806824706e-07	0.271045666166846	0.868	0.794	0.00437055060761053	0: T, naïve-like	ANXA1
1.51976349156935e-06	0.258846706948273	0.411	0.321	0.0257447935471848	0: T, naïve-like	SLA
1.99809382828472e-06	0.257720201635552	0.724	0.668	0.0338477094511431	0: T, naïve-like	PIK3R1
5.38208408630996e-63	-1.46702841532366	0.99	1	9.11725044220907e-59	1: T, early activated	MT-ATP6
4.55657704976255e-32	-0.736689922268916	1	1	7.71884152229775e-28	1: T, early activated	MT-ND4L
1.78913715165965e-31	0.809001113713897	0.833	0.378	3.03079833491144e-27	1: T, early activated	PTPRCAP
1.58700497031726e-28	-0.649370693905623	1	1	2.68838641971744e-24	1: T, early activated	MT-CO3
8.63099151994865e-25	-0.584665567642229	1	1	1.4620899634793e-20	1: T, early activated	MT-CO2
2.06820430430953e-23	-0.660876059556525	1	1	3.50353809150034e-19	1: T, early activated	MT-ND1
1.98684107766213e-22	0.544352968508889	1	1	3.36570878555965e-18	1: T, early activated	RPS29
5.86154177549308e-21	-0.550817930640853	1	1	9.92945176768527e-17	1: T, early activated	MT-CYB
2.54697711156685e-20	0.912274533859291	0.969	0.757	4.31457922699424e-16	1: T, early activated	AHNAK
4.23309005039571e-20	-0.825331803829638	0.995	0.992	7.17085454537034e-16	1: T, early activated	IFITM1
7.4669840469799e-20	-0.618950160971925	0.984	1	1.26490709755839e-15	1: T, early activated	MT-ND4
7.56506790312372e-19	0.576274431134518	1	0.983	1.28152250278916e-14	1: T, early activated	EEF2
2.08929063100233e-18	1.85958949649119	0.542	0.199	3.53925832891795e-14	1: T, early activated	AL627171.2
4.59003250452568e-18	0.609074956837964	1	0.997	7.77551506266651e-14	1: T, early activated	MT-ATP8
4.06988876446756e-17	0.509431935912403	0.349	0.072	6.89439156700805e-13	1: T, early activated	SLC7A5
1.90186159329277e-16	0.835626356854866	0.594	0.227	3.22175353903795e-12	1: T, early activated	CCL5
3.60552067607359e-16	-0.716249295792033	0.062	0.381	6.10775202526866e-12	1: T, early activated	IFI44L
5.13385063853611e-16	0.715351922834413	0.391	0.097	8.69674298168017e-12	1: T, early activated	NKG7
2.80216182259046e-15	0.566137565792388	0.771	0.442	4.74686212746825e-11	1: T, early activated	SAMSN1
3.28730847008419e-15	0.758443787277025	0.948	0.807	5.56870054832261e-11	1: T, early activated	MT-ND6
4.24174367724367e-15	-0.402077687172908	1	1	7.18551378925077e-11	1: T, early activated	TMSB4X
1.13391996215216e-14	-0.464422599602888	1	1	1.92086041588576e-10	1: T, early activated	TMSB10
1.46339272343729e-14	-1.06269914753035	0.167	0.467	2.47898727350277e-10	1: T, early activated	IFI6
3.50065814994643e-14	0.552748969079667	0.552	0.251	5.93011490600926e-10	1: T, early activated	ACTN4
3.9880045636678e-14	0.559121696398811	0.5	0.218	6.75567973085325e-10	1: T, early activated	ZNF267
5.88548880664762e-14	0.69164998858623	0.609	0.334	9.97001803846107e-10	1: T, early activated	KDM6B
7.08856728099506e-14	0.587157446936574	0.906	0.746	1.20080329740056e-09	1: T, early activated	SFPQ
8.44301127238129e-14	0.795301770609377	0.906	0.74	1.43024610954139e-09	1: T, early activated	EZR
2.65117291145211e-13	-1.06962027731478	0.203	0.481	4.49108691199987e-09	1: T, early activated	ISG15
2.86468022906655e-13	0.600813516127251	0.922	0.796	4.85276830803874e-09	1: T, early activated	CD44
5.62586059771872e-13	0.54655691014979	0.87	0.655	9.53020785253551e-09	1: T, early activated	HNRNPU
8.3831946477611e-13	0.56632016497122	0.844	0.591	1.42011317333073e-08	1: T, early activated	DDX3X
1.33569416498243e-12	0.608963167675079	0.812	0.55	2.26266591548024e-08	1: T, early activated	FAM107B
1.97033837044243e-12	-0.377382861483425	1	0.997	3.33775319952947e-08	1: T, early activated	RPL9
2.02180741409883e-12	-0.349981707776092	1	1	3.42494175948341e-08	1: T, early activated	RPL32
2.49746210453757e-12	-0.282389088884663	1	1	4.23070080508665e-08	1: T, early activated	RPS15A
2.82374730465983e-12	-0.755808988384991	0.51	0.718	4.78342793409375e-08	1: T, early activated	LY6E
2.94368018553646e-12	0.585177940882967	0.156	0.008	4.98659423429876e-08	1: T, early activated	GZMB
3.68242248961222e-12	-0.475886910219232	0.901	0.956	6.23802369740309e-08	1: T, early activated	MYL12A
3.71873291354742e-12	0.548561172116234	0.536	0.257	6.29953355554933e-08	1: T, early activated	HIST1H1E
3.94864309532979e-12	-0.480616968124961	0.875	0.942	6.68900140348867e-08	1: T, early activated	PPDPF
4.06447500791995e-12	-0.432704866302928	0.953	0.986	6.8852206634164e-08	1: T, early activated	FXYD5
5.87251464155298e-12	0.514723199803556	0.714	0.461	9.94803980279075e-08	1: T, early activated	GSPT1
6.58407016110605e-12	-0.422604681293004	1	1	1.11534148529137e-07	1: T, early activated	MT-ND3
2.12851401341914e-11	0.522739021226499	0.443	0.169	3.60570273873203e-07	1: T, early activated	GZMA
2.28151309220297e-11	0.479104882329143	0.87	0.644	3.86488317819184e-07	1: T, early activated	EIF4G2
3.94533643632824e-11	0.543055339116244	0.698	0.431	6.68339992314005e-07	1: T, early activated	FLNA
4.26890632595214e-11	0.451482865521806	0.354	0.113	7.23152731616293e-07	1: T, early activated	CST7
5.74577420890916e-11	-0.53834308274854	0.146	0.414	9.73334150989211e-07	1: T, early activated	XAF1
6.53214881344312e-11	-0.752205881072668	0.182	0.442	1.10654600899727e-06	1: T, early activated	MX1
6.65665666542621e-11	0.531466022906522	0.552	0.249	1.1276376391232e-06	1: T, early activated	GZMK
7.82666589175021e-11	0.607160917801847	0.88	0.652	1.32583720206249e-06	1: T, early activated	LDHA
1.73801588820085e-10	-0.294650705285493	1	1	2.94419891461224e-06	1: T, early activated	RPS25
3.46946524545763e-10	-0.356591135627483	0.995	1	5.87727412580522e-06	1: T, early activated	HLA-C
4.29858059508278e-10	0.485408503859398	0.766	0.55	7.28179552807023e-06	1: T, early activated	CALR
4.31366192275354e-10	0.556926982290473	0.406	0.182	7.30734329714449e-06	1: T, early activated	AL133415.1
4.91078970827442e-10	0.419437803366817	0.594	0.323	8.31887776581686e-06	1: T, early activated	ITGA4
5.10660055311714e-10	-0.433276250098493	0.109	0.351	8.65058133698044e-06	1: T, early activated	C1orf162
5.98576024230006e-10	0.504616564946045	0.974	0.829	1.01398778504563e-05	1: T, early activated	NCL
7.57789307844927e-10	-0.448680763923209	0.932	0.972	1.28369508748931e-05	1: T, early activated	CD52
8.83295989644152e-10	-0.788860269824086	0.76	0.876	1.49630340645719e-05	1: T, early activated	FOS
9.60637309009423e-10	-0.363482673227735	0.01	0.196	1.62731960146196e-05	1: T, early activated	IGKC
1.03037147048835e-09	0.395722944036639	0.453	0.224	1.74544927100727e-05	1: T, early activated	MATR3.1
1.36415783634606e-09	-0.278022857499176	1	1	2.31088337477023e-05	1: T, early activated	RPS15
1.65834491584662e-09	-0.673576558595334	0.74	0.887	2.80923628744418e-05	1: T, early activated	CD69
1.72912221872003e-09	-0.418029749219116	0.422	0.677	2.92913303851173e-05	1: T, early activated	VAMP2
2.34681461581205e-09	-0.26981530505758	1	1	3.97550395918561e-05	1: T, early activated	B2M
3.14839056086125e-09	0.431739019868302	0.995	0.989	5.33337361009896e-05	1: T, early activated	DDX5
3.35885113879805e-09	-0.408538955205644	0.005	0.174	5.68989382912389e-05	1: T, early activated	IFIT1
6.01655304960042e-09	-0.472391787245622	0.781	0.89	0.000101920408660231	1: T, early activated	FYB1
6.12394187556157e-09	-0.690318201355435	0.766	0.878	0.000103739575372013	1: T, early activated	DUSP1
7.36419123684545e-09	0.552635552911424	0.911	0.809	0.000124749399552162	1: T, early activated	MCL1
8.03544822532549e-09	-0.416711043118793	0.781	0.87	0.000136120492937014	1: T, early activated	LIMD2
8.57733167747193e-09	0.554923277294207	0.953	0.829	0.000145299998616374	1: T, early activated	TAGLN2
1.00812148287507e-08	0.432170943888843	0.552	0.326	0.000170775779199037	1: T, early activated	PDE4D
1.02930080882939e-08	0.424855991313031	0.792	0.561	0.000174363557015698	1: T, early activated	ALDOA
1.10158072829937e-08	0.37768730457162	0.516	0.282	0.000186607775373913	1: T, early activated	ARAP2
1.316292870013e-08	0.384644071981733	0.646	0.42	0.000222980012180202	1: T, early activated	GNG2
1.39693136158567e-08	-0.286353485423248	1	1	0.000236640172652613	1: T, early activated	RPL13
1.45020188108795e-08	0.570850498892682	0.698	0.492	0.000245664198656298	1: T, early activated	ADGRE5
1.47675081381884e-08	-0.408411544289219	0.078	0.285	0.000250161587860912	1: T, early activated	IFITM3
2.20155473925393e-08	-0.421188890845583	0.604	0.787	0.000372943372829616	1: T, early activated	CD48
2.64525400079105e-08	0.305029710099182	0.188	0.044	0.000448106027734004	1: T, early activated	RMRP
2.91107656226442e-08	0.492335744975926	0.661	0.456	0.000493136369647593	1: T, early activated	REL
3.21771739256624e-08	0.467139882214895	0.422	0.221	0.000545081326300722	1: T, early activated	PIM1
3.60758866734862e-08	-0.268099432298734	1	1	0.000611125520248856	1: T, early activated	RPL29
4.79501236841968e-08	0.443098340213194	0.833	0.652	0.000812275095210294	1: T, early activated	TGFB1
4.8331062084027e-08	-0.447998525951764	0.276	0.494	0.000818728191703417	1: T, early activated	BST2
5.21157634115861e-08	0.318516122368644	0.193	0.05	0.000882841032192268	1: T, early activated	HIST1H2BC
5.3444673976053e-08	-0.266757918269698	1	1	0.000905352777154337	1: T, early activated	RPL12
5.83309928715462e-08	0.350982501168723	0.333	0.138	0.000988127019243992	1: T, early activated	METRNL
5.85200814230319e-08	-0.604440090500723	0.948	0.967	0.000991330179306161	1: T, early activated	JUNB
7.19082576151763e-08	-0.282577470999128	1	1	0.00121812588400109	1: T, early activated	RPS3A
7.28103090096975e-08	0.369661723324364	0.802	0.61	0.00123340663462428	1: T, early activated	SEPTIN9
7.41166030075782e-08	0.390221395908707	0.271	0.102	0.00125553525494838	1: T, early activated	AUTS2
9.45042161723962e-08	0.444229455738207	0.854	0.691	0.00160090142196039	1: T, early activated	ETS1
9.50896006592042e-08	0.454193639938653	0.76	0.55	0.00161081783516692	1: T, early activated	MYH9
1.02063434016697e-07	0.362809179399757	0.823	0.633	0.00172895457224285	1: T, early activated	EML4
1.21725774043943e-07	0.275601244358832	0.359	0.16	0.0020620346123044	1: T, early activated	IPO7
2.04164835855826e-07	0.523538216294528	0.984	0.92	0.00345855231939769	1: T, early activated	ZFP36
2.09266918897938e-07	0.3026540198719	0.396	0.193	0.00354498160613108	1: T, early activated	PPP1R16B
2.12063090027768e-07	-0.335660075288548	0.052	0.221	0.00359234874507038	1: T, early activated	OAS3
2.48057438103396e-07	0.333900736553438	0.573	0.356	0.00420209300147152	1: T, early activated	WTAP
2.57729419539763e-07	0.357439064027133	0.76	0.594	0.00436593636700358	1: T, early activated	SF3B1
3.20029014423082e-07	0.331585854136003	0.349	0.166	0.005421291504327	1: T, early activated	ANTXR2
3.28136434005869e-07	0.385309455507425	0.438	0.24	0.00555863119205942	1: T, early activated	BHLHE40
3.45901007738766e-07	0.266720197199265	1	1	0.00585956307109469	1: T, early activated	HLA-B
3.84143472350737e-07	-0.327477451206995	0.052	0.218	0.00650739042162149	1: T, early activated	HERC5
4.68212092462314e-07	0.280167850443794	0.297	0.127	0.0079315128463116	1: T, early activated	FOXJ3
4.75094897770631e-07	0.363723593731631	0.745	0.572	0.00804810756823449	1: T, early activated	CDC42
4.91979364776038e-07	0.449139835354188	0.833	0.641	0.00833413043930609	1: T, early activated	RNF213
5.23690215267283e-07	-0.291795387013108	0.078	0.257	0.00887131224662777	1: T, early activated	CD40LG
6.72764975795633e-07	-0.325848625677332	0.036	0.188	0.011396638689978	1: T, early activated	IFIT3
7.2599858194282e-07	0.383100923500068	0.5	0.323	0.0122984159781114	1: T, early activated	STK24
7.33443416274727e-07	-0.355356789204597	0.156	0.354	0.0124245314716939	1: T, early activated	EIF2AK2
8.03189806378046e-07	-0.277761691580347	1	1	0.0136060353200441	1: T, early activated	RPS18
9.32668075781946e-07	0.357984804058769	0.802	0.622	0.0157993972037462	1: T, early activated	FYN
1.1170560822465e-06	0.424314635692388	1	1	0.0189229300332557	1: T, early activated	MALAT1
1.12586804587853e-06	0.405869738874191	0.974	0.939	0.0190722046971823	1: T, early activated	GAPDH
1.2658919156541e-06	0.450479809762226	0.979	0.895	0.0214442090511805	1: T, early activated	TNFAIP3
1.30658707849675e-06	0.350244360942394	0.979	0.865	0.022133585109735	1: T, early activated	ARL4C
1.32828385340627e-06	0.347842793638155	0.448	0.268	0.0225011284767022	1: T, early activated	ZBTB1
1.3956470957807e-06	0.458263407252184	0.781	0.63	0.0236422618025251	1: T, early activated	HSPA5
1.67381323562813e-06	-0.407848214556047	0.365	0.597	0.0283543962115405	1: T, early activated	SELL
1.79088710716092e-06	0.270542338561961	0.13	0.028	0.030337627595306	1: T, early activated	HIST2H2BF
2.00340613831614e-06	-0.436511617465982	0.24	0.423	0.0339376999830754	1: T, early activated	IRF7
2.19164345960951e-06	-0.346583724324784	0.391	0.586	0.0371264402057852	1: T, early activated	IRF9
2.33119545524855e-06	0.375235384641974	0.979	0.912	0.0394904510119105	1: T, early activated	YWHAZ
2.41030558313977e-06	0.309693802746965	0.828	0.635	0.0408305765783877	1: T, early activated	LCP1
2.78221280220489e-06	0.373204983369693	0.479	0.29	0.0471306848693509	1: T, early activated	GBP5
2.9450285319495e-06	0.495271085838138	0.703	0.53	0.0498887833312245	1: T, early activated	SYNE2
3.26643331013034e-199	-1.58989021179947	0.98	0.999	5.53333802736079e-195	2: T, late activated	MT-ATP6
1.33504510738687e-136	-0.808215292967578	1	1	2.26156641191335e-132	2: T, late activated	MT-CO2
9.97923097986462e-133	1.19540073727433	0.936	0.523	1.69048172798907e-128	2: T, late activated	PTPRCAP
3.02655083049031e-114	-0.860673782740577	0.997	0.999	5.12697710685058e-110	2: T, late activated	MT-ND4L
6.96564861577424e-108	-0.930127285693008	0.98	0.998	1.17998087551216e-103	2: T, late activated	MT-ND1
6.07203550508942e-102	-0.789243208591444	1	1	1.02860281456215e-97	2: T, late activated	MT-CO3
2.00950268058712e-89	0.572116448456184	1	0.999	3.40409754091458e-85	2: T, late activated	RPS29
1.7061408633418e-78	-0.465861190111611	1	1	2.89020262250101e-74	2: T, late activated	HLA-C
1.78618610223601e-77	1.72507475828507	0.635	0.191	3.02579925718779e-73	2: T, late activated	AL627171.2
4.89399875540269e-68	-0.668945482816445	1	1	8.29043389165216e-64	2: T, late activated	MT-CYB
6.21718794021351e-68	-0.621237742724184	1	1	1.05319163707217e-63	2: T, late activated	MT-ND3
1.57189292293615e-58	0.465554671928708	1	1	2.66278661145384e-54	2: T, late activated	MALAT1
4.74324874893541e-58	-0.282314252597755	1	1	8.03506338069659e-54	2: T, late activated	B2M
1.8433359056585e-57	0.714904861208864	0.69	0.331	3.12261102418549e-53	2: T, late activated	ACTN4
3.80239663741179e-52	-0.657841806628099	0.973	0.985	6.44125990377557e-48	2: T, late activated	MT-ND4
6.98008776274997e-51	0.522281874221742	0.993	0.961	1.18242686700984e-46	2: T, late activated	EEF2
1.22027294300573e-46	0.399410988632607	1	1	2.0671423654517e-42	2: T, late activated	TPT1
2.14168972273254e-45	1.27185542176818	0.536	0.199	3.62802239030892e-41	2: T, late activated	GZMB
2.25985525148908e-43	0.686596315725891	0.91	0.777	3.82819479602251e-39	2: T, late activated	MT-ND6
2.0207583050928e-41	-0.509412090073629	0.997	1	3.4231645688272e-37	2: T, late activated	BTG1
2.69848011009732e-41	-0.523396421357643	0.874	0.959	4.57122530650486e-37	2: T, late activated	PPDPF
1.53545457603378e-40	0.695323275423071	0.606	0.31	2.60106005180123e-36	2: T, late activated	AUTS2
5.97970593802728e-40	0.497242379926508	0.518	0.215	1.01296218590182e-35	2: T, late activated	MATR3.1
9.39679314579661e-40	0.746174403236066	0.655	0.371	1.59181675889795e-35	2: T, late activated	HIST1H1E
1.00580945073422e-39	-0.457621999488693	0.937	0.985	1.70384120954377e-35	2: T, late activated	H3F3A
3.33752861299856e-37	-0.309835156282229	1	1	5.65377347041956e-33	2: T, late activated	TMSB4X
3.87200589300881e-35	-0.50549563052757	0.572	0.814	6.55917798275693e-31	2: T, late activated	VAMP2
2.07724866252205e-34	-0.466604567256457	0.983	0.99	3.51885923431235e-30	2: T, late activated	CXCR4
4.51010276777197e-33	0.476030829868113	0.525	0.252	7.64011408860571e-29	2: T, late activated	SIK3
1.18381308127402e-32	0.488539258352028	0.929	0.818	2.00537935967819e-28	2: T, late activated	LCP1
6.05850380502929e-32	-0.730683323168991	0.549	0.76	1.02631054457196e-27	2: T, late activated	DUSP1
3.48668218593069e-31	0.485837616654258	0.919	0.793	5.90643962296659e-27	2: T, late activated	SFPQ
4.54858632058021e-31	0.729371587959542	0.638	0.345	7.70530522706287e-27	2: T, late activated	GZMH
4.84381662891503e-31	0.607142610296603	0.632	0.371	8.20542536938206e-27	2: T, late activated	SLC7A5
7.05702745733773e-30	0.526155963333003	0.756	0.566	1.19546045127301e-25	2: T, late activated	GSPT1
1.00446433531873e-29	-0.307954610841555	0.996	1	1.70156258402994e-25	2: T, late activated	RPL9
1.06120857280545e-29	-0.461453015594973	0.051	0.266	1.79768732233243e-25	2: T, late activated	IFI44L
2.61133494780457e-29	-0.555487591614586	0.729	0.869	4.42360140158094e-25	2: T, late activated	BTG2
5.4738988727876e-29	-0.671254889993496	0.917	0.976	9.27278469050219e-25	2: T, late activated	JUNB
5.73485974617408e-29	0.29308179801756	0.224	0.035	9.71485241001889e-25	2: T, late activated	AC027290.1
6.11182691597814e-29	0.40791148838165	0.999	0.994	1.0353434795667e-24	2: T, late activated	MT-ATP8
7.16508284125609e-29	-0.279823409267991	0.006	0.176	1.21376503330878e-24	2: T, late activated	IGKC
7.31761812971587e-29	-0.433419210387766	0.662	0.844	1.23960451117387e-24	2: T, late activated	CD48
4.18661028598172e-28	-0.43170103361289	0.31	0.571	7.09211782445304e-24	2: T, late activated	DYNLT1
5.43491333121207e-28	0.534836281862022	0.736	0.496	9.20674318307325e-24	2: T, late activated	JUN
8.29620780006125e-28	-0.419574954332218	0.914	0.958	1.40537760133037e-23	2: T, late activated	MYL12A
4.04455490640385e-27	0.525527285242074	0.541	0.296	6.85147601144813e-23	2: T, late activated	ZEB2
1.88865481612847e-26	0.534222372929232	0.793	0.605	3.19938125852162e-22	2: T, late activated	SAMSN1
2.24432370914303e-26	0.468374838096553	0.735	0.521	3.80188436328829e-22	2: T, late activated	GNG2
8.6960025032588e-26	0.414362107851913	0.431	0.195	1.47310282405204e-21	2: T, late activated	PLEKHA2
9.52980193034631e-26	-0.916299091373719	0.238	0.463	1.61434844700067e-21	2: T, late activated	IFI6
1.88660295303597e-25	0.430366085711893	0.626	0.393	3.19590540244293e-21	2: T, late activated	PPP1R16B
2.27646604022994e-25	0.495605743289401	0.71	0.528	3.85633347214952e-21	2: T, late activated	AKNA
7.7891528841475e-25	-0.618500977333078	0.26	0.488	1.31948249857459e-20	2: T, late activated	MX1
2.4792176333941e-23	0.419867102719883	0.884	0.788	4.1997946709696e-19	2: T, late activated	CD44
3.03399502032711e-23	-0.608384473269549	0.673	0.836	5.13958756443413e-19	2: T, late activated	CD69
3.28769794858658e-23	0.437657924756041	0.565	0.34	5.56936032490566e-19	2: T, late activated	RANBP2
9.09469098150109e-23	0.476302567348718	0.224	0.054	1.54064065226628e-18	2: T, late activated	RMRP
1.2217702313855e-22	0.393152827839649	0.803	0.648	2.06967877196703e-18	2: T, late activated	MSN
1.9314302691792e-22	0.456187086307351	0.997	0.983	3.27184287598956e-18	2: T, late activated	GAPDH
1.98246858738803e-22	-0.437884436701154	0.969	0.988	3.35830178703532e-18	2: T, late activated	DUSP2
2.93750964627413e-22	-0.486169671886876	0.392	0.607	4.97614134078838e-18	2: T, late activated	RPS27L
3.45577084749559e-22	0.429749061788205	0.944	0.885	5.85407581565752e-18	2: T, late activated	LDHA
3.48254323773758e-22	-0.450371626027864	0.981	0.981	5.89942824472747e-18	2: T, late activated	MT-ND2
4.83403834199856e-22	0.442366051406434	0.88	0.765	8.18886095134556e-18	2: T, late activated	ETS1
1.14664520428646e-21	-0.379518549497623	0.001	0.126	1.94241697606127e-17	2: T, late activated	IGKV3-20
1.45418441165736e-21	0.478887432223722	0.926	0.879	2.46338839334757e-17	2: T, late activated	EZR
2.32262837374375e-21	0.678051638061204	0.705	0.547	3.93453246512191e-17	2: T, late activated	PRF1
2.53169895009763e-21	-0.568240042787534	0.419	0.608	4.28869802146539e-17	2: T, late activated	TNFSF9
4.48148951410551e-21	0.36708408518358	0.963	0.924	7.59164323689473e-17	2: T, late activated	NCL
4.9590491890643e-21	0.406981849174127	0.461	0.242	8.40062932627492e-17	2: T, late activated	PDE3B
1.52587464295432e-20	0.387413305586044	0.832	0.689	2.58483164516461e-16	2: T, late activated	EIF4G2
1.81557110357091e-20	0.455422204231881	0.668	0.498	3.07557744944912e-16	2: T, late activated	CHD1
5.36685389655481e-20	0.477790017260335	0.806	0.699	9.09145050076385e-16	2: T, late activated	AHNAK
6.51043051080652e-20	0.354366113762567	0.99	0.983	1.10286692853063e-15	2: T, late activated	DDX5
7.94760156424998e-20	0.326447442536042	0.984	0.963	1.34632370498395e-15	2: T, late activated	RPL4
8.37746074349447e-20	-0.276527317310489	0.003	0.119	1.41914184994796e-15	2: T, late activated	IFIT1
9.76828090665465e-20	0.357032179089624	0.452	0.24	1.6547467855873e-15	2: T, late activated	RASA3
2.20279582539175e-19	-0.806285585378883	0.379	0.564	3.73153612821362e-15	2: T, late activated	ISG15
2.41428649159296e-19	0.338658666332026	0.961	0.89	4.08980131675847e-15	2: T, late activated	FYN
2.42201023228406e-19	-0.361314881711482	0.795	0.888	4.10288533348919e-15	2: T, late activated	LIMD2
3.37575667174953e-19	0.478334074226046	0.907	0.851	5.71853180194371e-15	2: T, late activated	CREM
9.18831948711181e-19	0.440700698525115	0.963	0.896	1.55650132111674e-14	2: T, late activated	NKG7
9.57092026642144e-19	0.363236178421933	0.856	0.73	1.62131389313179e-14	2: T, late activated	HNRNPU
1.0093173429906e-18	0.425888009252324	0.756	0.644	1.70978357902608e-14	2: T, late activated	PDCD4
1.13199406599517e-18	0.413058831818953	0.559	0.355	1.91759794779582e-14	2: T, late activated	SLC38A2
1.36751971525678e-18	0.487630785142216	0.593	0.404	2.31657839764498e-14	2: T, late activated	ATP1B3
1.41833793472131e-18	-0.354854430561102	0.956	0.975	2.4026644614179e-14	2: T, late activated	GZMK
1.86027315035668e-18	-0.352773694265094	0.526	0.713	3.15130271670421e-14	2: T, late activated	YPEL3
1.97082021433493e-18	0.425398966535678	0.709	0.562	3.33856944308337e-14	2: T, late activated	DDX3X
2.65724765769385e-18	0.391696606621494	0.257	0.094	4.50137753213338e-14	2: T, late activated	SLC1A4
4.3884056868221e-18	-0.521695093558633	0.994	0.995	7.43395923347665e-14	2: T, late activated	IFITM1
4.64036445529776e-18	0.470084649656543	0.725	0.593	7.8607773872744e-14	2: T, late activated	FLNA
9.42540167094224e-18	0.396915126412225	0.678	0.497	1.59666304305762e-13	2: T, late activated	RNF125
1.29436362289173e-17	-0.501137759121063	0.708	0.803	2.19265197717858e-13	2: T, late activated	LY6E
1.4179939852938e-17	0.388829244619475	0.542	0.355	2.40208181108769e-13	2: T, late activated	SKIL
1.73664191159289e-17	-0.467007595124291	0.247	0.449	2.94187139823836e-13	2: T, late activated	AREG
1.81676690991e-17	-0.279380356702152	0.997	0.999	3.07760314538754e-13	2: T, late activated	H3F3B
2.41778100152815e-17	0.309314232455093	0.407	0.216	4.09572101658869e-13	2: T, late activated	PRKAR1A
3.20046145246635e-17	0.318955844466866	0.315	0.141	5.421581700478e-13	2: T, late activated	AL133415.1
3.69053942836732e-17	-0.352945326755968	0.388	0.581	6.25177379165425e-13	2: T, late activated	BST2
4.12723667761011e-17	0.340233266369481	0.86	0.764	6.99153893187153e-13	2: T, late activated	RNF213
5.78632424430485e-17	0.377430704791557	0.572	0.4	9.80203326985241e-13	2: T, late activated	CYTH1
6.99861413684788e-17	0.318716536736626	0.892	0.813	1.18556523478203e-12	2: T, late activated	YBX1
9.83669605974192e-17	0.444834413909452	0.823	0.72	1.66633631252028e-12	2: T, late activated	TGFB1
1.69261259236446e-16	0.352757493959246	0.745	0.582	2.8672857314654e-12	2: T, late activated	IDS
2.1554899541236e-16	0.380602367652698	0.813	0.714	3.65139998228538e-12	2: T, late activated	MYH9
3.30225723451348e-16	0.316209559624878	0.282	0.12	5.59402375526584e-12	2: T, late activated	HOOK2
5.30797930545352e-16	0.322041510512161	0.586	0.392	8.99171694343826e-12	2: T, late activated	ZBTB1
6.32626387088207e-16	0.321021333028529	0.966	0.94	1.07166909972742e-11	2: T, late activated	HNRNPA2B1
8.43553576355001e-16	1.55109741413476	0.167	0.042	1.42897975834537e-11	2: T, late activated	GNLY
1.02279485523576e-15	0.45903345778426	0.757	0.649	1.73261448476938e-11	2: T, late activated	PIK3R1
1.93160999891392e-15	0.341748778611683	0.68	0.528	3.27214733816019e-11	2: T, late activated	ACTR2
2.57622837792066e-15	-0.272498250331319	0.078	0.226	4.3641308721976e-11	2: T, late activated	IFITM3
2.75011847173018e-15	0.399081533376547	0.494	0.313	4.65870069111092e-11	2: T, late activated	PFKFB3
9.08203765382289e-15	0.354238677799484	0.596	0.429	1.5384971785576e-10	2: T, late activated	PDE4D
1.32867214283004e-14	-0.289959635840183	0.355	0.534	2.25077060995408e-10	2: T, late activated	TMBIM4
1.38678373655649e-14	0.304385566328052	0.688	0.522	2.34921164972669e-10	2: T, late activated	CDV3
1.548671452161e-14	0.266537564996941	0.347	0.179	2.62344943996073e-10	2: T, late activated	ABCG1
1.79226681367341e-14	-0.364264306299692	0.668	0.77	3.03609998236275e-10	2: T, late activated	GZMM
1.86820402696267e-14	0.286411003235106	0.68	0.507	3.16473762167477e-10	2: T, late activated	MAPK1IP1L
2.09746223298343e-14	-0.255978875109303	0.984	0.993	3.55310102267394e-10	2: T, late activated	CALM1
2.13414242256528e-14	-0.284781252174475	0.907	0.955	3.61523726382559e-10	2: T, late activated	HINT1
2.18666566215462e-14	0.294870755999338	0.521	0.346	3.70421163168993e-10	2: T, late activated	PSAP
2.80916064243347e-14	-0.329507907185864	0.606	0.747	4.75871812828229e-10	2: T, late activated	DRAP1
3.73940085936757e-14	-0.329535662263172	0.211	0.377	6.33454505576866e-10	2: T, late activated	XAF1
4.19968938613723e-14	-0.254841956505025	0.956	0.979	7.11427382011647e-10	2: T, late activated	CORO1A
4.32755113445778e-14	0.312840706620483	0.484	0.315	7.33087162177148e-10	2: T, late activated	MAP3K2
5.21332492034456e-14	0.318016341341072	0.528	0.356	8.83137241506368e-10	2: T, late activated	SERPINB9
5.31809513007276e-14	-0.261393021988425	0.427	0.61	9.00885315034326e-10	2: T, late activated	REX1BD
5.67551724991263e-14	-0.303773926226873	0.238	0.409	9.61432622135199e-10	2: T, late activated	DCXR
9.82854433621003e-14	0.323822859408803	0.766	0.654	1.66495541055398e-09	2: T, late activated	DDX6
9.84156707929007e-14	0.389509437549169	0.659	0.509	1.66716146323174e-09	2: T, late activated	VPS37B
9.94496940486062e-14	-0.305056862500743	0.379	0.561	1.68467781718339e-09	2: T, late activated	IL16
1.04032943884089e-13	-0.373482900073487	0.954	0.958	1.76231806939647e-09	2: T, late activated	ZFP36L2
1.34133759108777e-13	-0.28131450231021	0.73	0.866	2.27222587930269e-09	2: T, late activated	PSMB9
1.45538587292286e-13	0.276797315670873	0.852	0.73	2.46542366873133e-09	2: T, late activated	WIPF1
1.52597332105524e-13	0.264437473471703	0.967	0.951	2.58499880586758e-09	2: T, late activated	YWHAZ
1.68688915313177e-13	0.355971272966572	0.516	0.34	2.85759022540523e-09	2: T, late activated	CEMIP2
1.90552770375501e-13	-0.289350984595517	0.526	0.689	3.22796393016099e-09	2: T, late activated	TBC1D10C
2.20440017226816e-13	0.270682324374831	0.421	0.248	3.73425389182226e-09	2: T, late activated	NUP98
2.65012751372666e-13	0.343395586497769	0.581	0.408	4.48931600825296e-09	2: T, late activated	DDX21
3.88739786995331e-13	0.293991336693421	0.454	0.296	6.58525199170091e-09	2: T, late activated	GGA2
5.43896797596277e-13	0.439405347403931	0.605	0.457	9.21361175128093e-09	2: T, late activated	NR4A3
5.88077372066736e-13	0.322519487243601	0.762	0.629	9.96203068281052e-09	2: T, late activated	SYTL3
7.12356682597533e-13	0.334406803270515	0.743	0.593	1.20673222032022e-08	2: T, late activated	SYNE2
8.5288452178979e-13	0.273137295561991	0.449	0.286	1.4447863799119e-08	2: T, late activated	ETF1
8.68331342823444e-13	0.313610838998482	0.452	0.287	1.47095329474291e-08	2: T, late activated	ITGB1
9.01677078161026e-13	0.318876327407842	0.578	0.436	1.52744097040478e-08	2: T, late activated	HNRNPUL1
9.41696269650342e-13	0.282193757013243	0.639	0.478	1.59523348078768e-08	2: T, late activated	PDE7A
1.03884149846161e-12	-0.286085386244599	0.456	0.614	1.75979749839396e-08	2: T, late activated	PEBP1
1.11685877210515e-12	0.252239770476519	0.561	0.391	1.89195875994612e-08	2: T, late activated	GNB1
1.13861710221469e-12	0.353166526655896	0.295	0.152	1.92881737115169e-08	2: T, late activated	MT1E
1.3320370016947e-12	-0.285152667190774	0.337	0.503	2.25647068087082e-08	2: T, late activated	UCP2
1.53158629165698e-12	0.295961207029127	0.679	0.539	2.59450717806693e-08	2: T, late activated	CDK17
1.7165490706239e-12	-0.253265068118841	0.058	0.175	2.90783412563688e-08	2: T, late activated	OAS1
2.31256191332735e-12	0.301040523239545	0.592	0.438	3.91747988117653e-08	2: T, late activated	GABARAPL1
2.44214487638075e-12	0.320067286178428	0.588	0.428	4.13699342058899e-08	2: T, late activated	ZC3HAV1
2.78933252250761e-12	0.423846809978609	0.485	0.335	4.7251292931279e-08	2: T, late activated	KDM6B
3.02518957222125e-12	-0.270018818284578	0.435	0.594	5.12467113534279e-08	2: T, late activated	SELENOH
3.28328679219156e-12	-0.285547735224033	0.566	0.704	5.5618878259725e-08	2: T, late activated	ATP5IF1
3.58104385918478e-12	-0.283326357699196	0.726	0.829	6.06628829745903e-08	2: T, late activated	CCNI
3.69888993748825e-12	0.360679498363008	0.806	0.703	6.26591955410509e-08	2: T, late activated	CALR
3.99382667769223e-12	0.263497344391977	0.397	0.237	6.76554239201064e-08	2: T, late activated	MTHFD2
4.4496728356225e-12	-0.287690605374291	0.545	0.69	7.53774578354452e-08	2: T, late activated	LAT
5.06835598217367e-12	-0.282827696559905	0.382	0.536	8.58579503380219e-08	2: T, late activated	TSTD1
5.11044635534184e-12	-0.276345297690636	0.541	0.688	8.65709612594908e-08	2: T, late activated	GPX4
5.2046409917394e-12	0.364088861914872	0.586	0.451	8.81666184000654e-08	2: T, late activated	FOSL2
5.59337394959518e-12	0.294427608035959	0.563	0.406	9.47517547061424e-08	2: T, late activated	SYAP1
6.06764421277453e-12	0.280033920477091	0.638	0.479	1.02785892964401e-07	2: T, late activated	AKAP13
8.18138390175704e-12	-0.266192533188252	0.622	0.737	1.38592643295764e-07	2: T, late activated	GPSM3
8.37811439672746e-12	0.275386391503829	0.843	0.749	1.41925257880563e-07	2: T, late activated	ALDOA
9.04414638170733e-12	-0.332809557464756	0.258	0.408	1.53207839706122e-07	2: T, late activated	IRF7
1.11199002887806e-11	0.277479735185679	0.553	0.393	1.88371110891944e-07	2: T, late activated	SMARCA5
1.58691730172889e-11	0.262487224743068	0.515	0.36	2.68823790912874e-07	2: T, late activated	PREX1
1.66812268222476e-11	-0.416421444277437	0.365	0.532	2.82579982368874e-07	2: T, late activated	CCR7
1.88053255307377e-11	0.250526234449609	0.429	0.272	3.18562214490697e-07	2: T, late activated	SUPT5H
2.64945320170053e-11	-0.263384735463006	0.234	0.391	4.4881737236807e-07	2: T, late activated	TXNIP
2.76769822574263e-11	0.282254998364291	0.696	0.557	4.68848079440802e-07	2: T, late activated	FAM107B
5.33522351271027e-11	0.323590569506419	0.665	0.559	9.0378686305312e-07	2: T, late activated	RUNX3
6.37777492832011e-11	-0.255388393842857	0.812	0.869	1.08039507285743e-06	2: T, late activated	CIRBP
7.23463079159047e-11	0.28093400930413	0.8	0.699	1.22554645609543e-06	2: T, late activated	SEPTIN9
7.88577333754476e-11	-0.257977885481635	0.499	0.647	1.33585000338008e-06	2: T, late activated	CUTA
8.07741866016936e-11	0.266652973155928	0.623	0.494	1.36831472103269e-06	2: T, late activated	IQGAP1
8.45678751366034e-11	0.275451106580294	0.553	0.402	1.43257980481406e-06	2: T, late activated	TIPARP
9.736702055628e-11	0.305718002575962	0.476	0.332	1.64939732822338e-06	2: T, late activated	HIF1A
1.00510084265536e-10	0.281002185571655	0.79	0.682	1.70264082745819e-06	2: T, late activated	EML4
1.02525779869919e-10	-0.266537344881757	0.626	0.753	1.73678671099642e-06	2: T, late activated	CD27
1.03742338391877e-10	0.480945086717014	0.541	0.417	1.7573952123584e-06	2: T, late activated	TSPYL2
1.06822416266638e-10	0.311517755331523	0.809	0.737	1.80957173155684e-06	2: T, late activated	HSPA5
2.0332697121044e-10	0.336020486857256	0.378	0.238	3.44435889230485e-06	2: T, late activated	LINC01871
2.2551646340636e-10	0.254208256049707	0.867	0.803	3.82024889010374e-06	2: T, late activated	TPM3
2.51877868753756e-10	0.267912890417915	0.469	0.325	4.26681109668862e-06	2: T, late activated	TMF1
2.52785157275676e-10	-0.261845778105994	0.735	0.815	4.28218056424996e-06	2: T, late activated	GMFG
2.82698386395908e-10	-0.252055440541323	0.188	0.326	4.78891066554669e-06	2: T, late activated	SAMD9L
3.15212190107187e-10	0.288333906699164	0.688	0.587	5.33969450041575e-06	2: T, late activated	BRD2
3.39257155155443e-10	0.321176612531487	0.718	0.623	5.7470162083332e-06	2: T, late activated	G3BP2
4.68742907362779e-10	-0.456406314192305	0.783	0.815	7.94050485072548e-06	2: T, late activated	RGS1
4.98808629723706e-10	-0.315393303059323	0.409	0.564	8.44981818751958e-06	2: T, late activated	ITM2A
5.60707850954718e-10	0.256518135817802	0.802	0.729	9.49839099517292e-06	2: T, late activated	PDIA3
6.03565380980868e-10	0.253262011499528	0.685	0.554	1.02243975538159e-05	2: T, late activated	SLC38A1
6.51373120245687e-10	0.262654661619755	0.469	0.327	1.10342606569619e-05	2: T, late activated	JAK3
7.26937769299887e-10	0.264095721349572	0.618	0.497	1.23143258119401e-05	2: T, late activated	CNOT6L
7.61482742081595e-10	-0.313108172445125	0.438	0.569	1.28995176508622e-05	2: T, late activated	BAX
9.84826039543784e-10	-0.751157049729748	0.32	0.453	1.66829531098717e-05	2: T, late activated	FOS
1.01690931721032e-09	-0.253969464093562	0.107	0.22	1.72264438335428e-05	2: T, late activated	HERC5
1.05485907926965e-09	0.301367907358632	0.455	0.323	1.78693128028278e-05	2: T, late activated	TPM4
1.08251031706785e-09	0.252165143714678	0.625	0.494	1.83377247711295e-05	2: T, late activated	SF3A1
1.10665607775085e-09	0.257743971528077	0.611	0.489	1.87467539570994e-05	2: T, late activated	IK
1.13482271263411e-09	0.252025475909567	0.766	0.668	1.92238967520219e-05	2: T, late activated	HNRNPA3
1.45946524112337e-09	0.282627724319	0.371	0.241	2.47233411846298e-05	2: T, late activated	PRNP
1.63791097590287e-09	0.299388305790803	0.451	0.313	2.77462119317946e-05	2: T, late activated	S1PR1
2.0630185256709e-09	0.274623369137593	0.645	0.523	3.4947533824865e-05	2: T, late activated	C9orf78
2.22586709693847e-09	0.286705762677982	0.829	0.74	3.77061886221377e-05	2: T, late activated	PGK1
2.37498716598357e-09	0.281197065355943	0.499	0.37	4.02322825917616e-05	2: T, late activated	PBXIP1
2.55308074570963e-09	-0.257829151198354	0.2	0.327	4.32491878323211e-05	2: T, late activated	EIF2AK2
2.69561472665686e-09	0.251841648608329	0.532	0.402	4.56637134695673e-05	2: T, late activated	CEBPZ
2.70150040189436e-09	-0.546832762239531	0.625	0.715	4.57634168080905e-05	2: T, late activated	NFKBIA
3.17316163746383e-09	0.250313993255864	0.427	0.297	5.37533581386372e-05	2: T, late activated	STK24
3.54232473156446e-09	0.281163732522262	0.553	0.422	6.0006980952702e-05	2: T, late activated	USP36
4.20141427462697e-09	0.265979359033045	0.896	0.792	7.11719578121808e-05	2: T, late activated	DDX24
4.28718096546087e-09	-0.459648972486191	0.514	0.609	7.26248455549071e-05	2: T, late activated	CCL4
4.70022457010018e-09	0.333453045358248	0.77	0.664	7.9621804217497e-05	2: T, late activated	RNF19A
5.56559711856407e-09	0.25108179265711	0.641	0.523	9.42812151884753e-05	2: T, late activated	STAT4
7.35156717618383e-09	0.250291871516507	0.387	0.266	0.000124535547964554	2: T, late activated	PNPLA8
8.3054635359672e-09	0.253412787927768	0.77	0.663	0.000140694552299284	2: T, late activated	PDE4B
9.32416650624691e-09	0.281774116746851	0.629	0.508	0.000157951380615823	2: T, late activated	CD5
1.10054850443821e-08	-0.316891526553049	0.481	0.573	0.000186432916651832	2: T, late activated	TRIM22
3.16935812319704e-08	0.262405728413605	0.237	0.13	0.000536889266069579	2: T, late activated	PPIF
4.13391592454356e-08	0.27228438802058	0.518	0.407	0.000700285357617678	2: T, late activated	ABLIM1
4.46423830317821e-08	0.340079214271769	0.499	0.373	0.000756241968558389	2: T, late activated	LMNA
8.51880044530671e-08	0.390822964543996	0.551	0.441	0.00144308479543496	2: T, late activated	GBP5
1.62061080008816e-07	0.359479692538838	0.823	0.793	0.00274531469534935	2: T, late activated	COTL1
2.37910081579076e-07	0.312889748629136	0.561	0.461	0.00403019678194956	2: T, late activated	NEAT1
1.78587520735047e-15	-1.6049427209886	0.991	1	3.02527260125169e-11	3: T, effector	MT-ATP6
3.06278840968155e-15	-0.922673461452779	1	1	5.18836356600054e-11	3: T, effector	MT-CO2
2.60997203423037e-11	-0.825516960687035	1	1	4.42129262598625e-07	3: T, effector	MT-CO3
3.03726469956888e-11	1.2555831312736	0.909	0.524	5.14512640106969e-07	3: T, effector	PTPRCAP
2.11198825312445e-09	-0.773671534434072	1	1	3.57770810079281e-05	3: T, effector	MT-ND4L
1.01992618568071e-08	-0.510892550184349	1	1	0.000172775495854313	3: T, effector	RPS25
2.37911937663012e-08	1.00227913955914	0.818	0.333	0.000403022822401142	3: T, effector	FCGR3A
7.93388588717408e-08	-0.34414991718084	1	1	0.00134400026928729	3: T, effector	RPL41
1.17122124565047e-07	-0.484300492750195	1	1	0.0019840487901319	3: T, effector	RPL13
1.18486935588177e-07	-0.755250947193956	0.973	1	0.00200716868886372	3: T, effector	MT-ND1
1.94658125780466e-07	-0.656753183789167	1	1	0.00329750865072109	3: T, effector	MT-CYB
2.17993742310088e-07	-0.648719917506313	0.991	1	0.0036928139947329	3: T, effector	MT-ND3
5.13262912254104e-07	-0.511377833669952	1	1	0.00869467373358452	3: T, effector	HLA-C
6.28149920914536e-07	-0.335603031784439	0	0.214	0.0106408596602922	3: T, effector	IGKC
7.59959613036529e-07	-0.374418356149118	1	1	0.0128737158448388	3: T, effector	RPL28
7.94505292642291e-07	-1.00131213746279	0.345	0.786	0.0134589196573604	3: T, effector	GZMK
1.00963198176927e-06	-0.397791226235491	1	1	0.0171031657711715	3: T, effector	RPS15
1.15314120726584e-06	-0.386714737069401	1	1	0.0195342120510833	3: T, effector	RPL32
1.55095227804523e-06	0.805380456854264	1	1	0.0262731315900863	3: T, effector	MALAT1
2.09861668276224e-06	-0.429282007957593	1	1	0.0355505666059924	3: T, effector	RPS19
2.86713271541396e-06	-0.389042290745899	0	0.19	0.0485692281991124	3: T, effector	IFI44L
2.93260771655846e-06	0.611934813958494	1	1	0.0496783747185004	3: T, effector	RPS29
4.34602225977939e-79	-1.3728904077922	0.973	1	7.36216170806628e-75	4: T, Treg	MT-ATP6
9.49092690801378e-50	1.05426645197659	0.902	0.518	1.60776301821753e-45	4: T, Treg	PTPRCAP
3.75137898987768e-42	-0.594613433218031	1	1	6.35483600885279e-38	4: T, Treg	MT-CO2
3.51100303571462e-36	-0.665989526474476	0.988	1	5.94763914250057e-32	4: T, Treg	MT-ND4L
2.67129834014674e-35	-0.383423704009217	1	1	4.52517938820857e-31	4: T, Treg	B2M
2.78749825884213e-35	-0.553045520103888	1	1	4.72202205047857e-31	4: T, Treg	HLA-C
5.29994354426108e-29	1.0703430290502	0.537	0.175	8.97810436397827e-25	4: T, Treg	AL627171.2
8.16393591012303e-28	0.558783561614123	1	0.99	1.38297074317484e-23	4: T, Treg	EEF2
2.0584444408916e-26	0.467682431429314	1	1	3.48700488287036e-22	4: T, Treg	MALAT1
2.61128974951201e-25	-1.19891957275837	0.373	0.699	4.42352483567335e-21	4: T, Treg	MX1
3.78585959922443e-25	-0.597784701310381	0.984	0.996	6.41324616108619e-21	4: T, Treg	MT-ND1
4.31719493149329e-25	-0.528335631855433	1	1	7.31332821394964e-21	4: T, Treg	MT-CO3
2.10055597040772e-24	0.595603340770001	0.961	0.848	3.55834181387068e-20	4: T, Treg	ETS1
1.77256855101277e-23	-1.45650474672602	0.31	0.62	3.00273112541563e-19	4: T, Treg	IFI6
2.69473600637519e-22	0.707046162014414	0.898	0.748	4.56488279479957e-18	4: T, Treg	MT-ND6
7.23906097027641e-22	-1.64075402386627	0.514	0.766	1.22629692836482e-17	4: T, Treg	ISG15
3.17182345647361e-21	0.618892964246502	0.965	0.894	5.3730689352663e-17	4: T, Treg	EZR
5.45147318760188e-21	0.550657198986287	0.541	0.211	9.23479557979758e-17	4: T, Treg	TIPARP
8.82648636847497e-21	0.531505988667978	1	0.972	1.49520679081966e-16	4: T, Treg	MT-ATP8
1.29084777746037e-20	-0.46756396991852	1	0.998	2.18669613501787e-16	4: T, Treg	MT-CYB
4.358933918035e-20	0.474571386846425	0.996	0.984	7.38403405715129e-16	4: T, Treg	DDX5
7.17170707644022e-20	-0.662080840689132	0.035	0.327	1.21488717874897e-15	4: T, Treg	IFI44L
2.1761697079428e-19	-0.524151841453648	0.898	0.965	3.68643148525511e-15	4: T, Treg	PPDPF
6.36482974276256e-19	0.429132837944002	0.388	0.116	1.07820215842398e-14	4: T, Treg	PCBP3
1.0000909523987e-17	-0.849779254341723	0.753	0.858	1.6941540733634e-13	4: T, Treg	LY6E
1.14230336984948e-17	0.571238941773087	0.51	0.224	1.93506190852502e-13	4: T, Treg	ZDBF2
1.99537661866303e-17	0.430940295180893	1	0.996	3.38016799201517e-13	4: T, Treg	RPS29
2.12396632474383e-17	-0.427784732906157	1	0.998	3.59799895411605e-13	4: T, Treg	MT-ND3
2.67416543231114e-17	-0.773952515345817	0.906	0.986	4.53003624233507e-13	4: T, Treg	JUNB
3.00000199846912e-16	-0.352160821647585	1	0.998	5.08200338540668e-12	4: T, Treg	TMSB4X
6.03044519412355e-16	0.543857230786492	0.8	0.624	1.02155741588453e-11	4: T, Treg	GSPT1
8.59233086329523e-16	-0.809709421123069	0.925	0.953	1.45554084824221e-11	4: T, Treg	IFITM1
1.17328612506332e-15	0.513188531148486	0.659	0.402	1.98754669585726e-11	4: T, Treg	ACTN4
1.18169510313337e-15	-0.623643210361489	0.008	0.232	2.00179150470794e-11	4: T, Treg	IFIT1
1.44630696434142e-15	-0.617131452100641	0.212	0.482	2.45004399759437e-11	4: T, Treg	XAF1
2.71886615440237e-15	-0.680251688274172	0.839	0.923	4.60575926555761e-11	4: T, Treg	RGS1
3.23524129716703e-14	-0.632576846379049	0.286	0.539	5.48049875740095e-10	4: T, Treg	IRF7
7.16550541199848e-14	0.447422475686171	0.549	0.283	1.21383661679254e-09	4: T, Treg	ZC3H12D
1.92080942273398e-13	-0.715540953218939	0.2	0.439	3.25385116211136e-09	4: T, Treg	OAS1
2.28675334321484e-13	0.330553804631639	0.208	0.041	3.87376016340594e-09	4: T, Treg	RMRP
2.35314270148826e-13	-0.467782361780123	0.427	0.661	3.98622373632111e-09	4: T, Treg	DYNLT1
2.5221197433101e-13	0.674792277837963	0.741	0.559	4.27247084516731e-09	4: T, Treg	BATF
3.43499227781662e-13	-0.468013754500161	0.996	0.996	5.81887691862136e-09	4: T, Treg	BTG1
3.92537686171117e-13	0.406787836306909	0.525	0.27	6.64958840373871e-09	4: T, Treg	RANBP2
4.1756774182116e-13	0.58098320798013	0.502	0.262	7.07359754645046e-09	4: T, Treg	HIST1H1E
4.27365578719496e-13	-0.429336714225026	0.89	0.951	7.23957290350826e-09	4: T, Treg	MYL12A
4.81211234888314e-13	0.519703053439216	0.831	0.654	8.15171831900804e-09	4: T, Treg	SAMSN1
5.05239972264693e-13	0.405433143202097	0.843	0.701	8.5587651301639e-09	4: T, Treg	EIF4G2
1.10635388132416e-12	-0.751221342877668	0.51	0.699	1.87416347496312e-08	4: T, Treg	DUSP1
1.23536385517342e-12	-0.488096236572162	0.804	0.909	2.09270637066377e-08	4: T, Treg	LIMD2
1.59708405711834e-12	0.40979359531095	0.514	0.272	2.70546039275847e-08	4: T, Treg	PRKAR1A
2.06517209976121e-12	0.430710386485227	0.941	0.872	3.49840153699549e-08	4: T, Treg	FYN
2.4770294324661e-12	-0.404510549838088	0.02	0.209	4.19608785859757e-08	4: T, Treg	IGKC
3.26335358639963e-12	-0.510954481574013	0.463	0.673	5.52812097536096e-08	4: T, Treg	BST2
3.52775582920895e-12	0.287010842832203	1	1	5.97601837467997e-08	4: T, Treg	TPT1
1.11959501363347e-11	0.329251235835888	0.408	0.181	1.8965939530951e-07	4: T, Treg	EIF3J
1.2240967451576e-11	0.503376225807486	0.188	0.039	2.07361988629698e-07	4: T, Treg	GZMA
1.27733181072559e-11	-0.445780595342954	0.553	0.752	2.16380008736916e-07	4: T, Treg	DRAP1
1.70135177915901e-11	0.425840377771007	0.886	0.789	2.88208991389536e-07	4: T, Treg	SFPQ
2.32276888702336e-11	0.33989911892057	0.4	0.185	3.93477049461758e-07	4: T, Treg	SIK3
2.81701415680742e-11	-0.616546287213508	0.031	0.211	4.77202198163177e-07	4: T, Treg	IFIT3
3.1583803549695e-11	0.327506860615917	0.243	0.073	5.35029632131834e-07	4: T, Treg	SLC1A4
3.6488533593307e-11	0.376254720584672	0.518	0.295	6.1811575907062e-07	4: T, Treg	MATR3.1
3.67233120854478e-11	0.43595491019454	0.373	0.161	6.22092906727486e-07	4: T, Treg	IL1R1
3.81100554183303e-11	0.368187719846901	0.894	0.772	6.45584338786516e-07	4: T, Treg	HNRNPU
4.92232435035428e-11	-0.435686720054112	0.698	0.841	8.33841744950014e-07	4: T, Treg	PSMB9
6.94145890697998e-11	-0.254171404518257	1	1	1.17588313884241e-06	4: T, Treg	RPS25
8.28994157917735e-11	0.671320863121558	0.22	0.063	1.40431610351264e-06	4: T, Treg	CCL5
1.47310195890031e-10	0.418179991529092	0.702	0.508	2.49543471837713e-06	4: T, Treg	NAMPT
2.13127825075479e-10	0.464007020431853	0.82	0.667	3.61038535677861e-06	4: T, Treg	LDHA
2.59210947773712e-10	-0.338039321932455	0.082	0.278	4.39103345528668e-06	4: T, Treg	IFI44
2.94524713515043e-10	0.611126081202811	0.294	0.11	4.98924864694482e-06	4: T, Treg	LAG3
3.01142991767321e-10	-0.590682149733022	0.776	0.882	5.10136228053842e-06	4: T, Treg	CXCR4
3.76630319801402e-10	-0.631403128314944	0.255	0.478	6.38011761743574e-06	4: T, Treg	CD69
4.36835494123108e-10	-0.378229740179602	0.961	0.976	7.39999327044545e-06	4: T, Treg	MT-ND4
4.59003878151892e-10	-0.499764724557326	0.184	0.388	7.77552569589306e-06	4: T, Treg	SAMD9L
4.67297108160252e-10	-0.449132288741625	0.22	0.429	7.91601301223467e-06	4: T, Treg	LGALS9
5.0498683677342e-10	0.38440881513604	0.698	0.478	8.55447701494174e-06	4: T, Treg	DUSP16
6.28089780224905e-10	-0.406529717474741	0.306	0.522	1.06398408770099e-05	4: T, Treg	IL16
7.2131701973436e-10	-0.251815659647561	1	1	1.22191103143001e-05	4: T, Treg	RPS3A
7.2762060793019e-10	0.387966472908168	0.529	0.321	1.23258930983374e-05	4: T, Treg	JMY
8.05553668316851e-10	-0.552390248248324	0.173	0.372	1.36460791412874e-05	4: T, Treg	HERC5
1.00537785366659e-09	-0.278674146246678	1	1	1.7031100841112e-05	4: T, Treg	RPL9
1.03306937493057e-09	-0.51165967896329	0.271	0.47	1.75001952113239e-05	4: T, Treg	SAMD9
1.28475410562886e-09	0.385996696545445	0.553	0.352	2.1763734549353e-05	4: T, Treg	TAB2
1.30220482331601e-09	-0.325802897511671	0.027	0.185	2.20593497069732e-05	4: T, Treg	CMPK2
1.76823879397443e-09	0.363978192226126	0.749	0.593	2.99539651699269e-05	4: T, Treg	ACTR2
2.06797166711908e-09	0.339469495968529	0.408	0.209	3.50314400409972e-05	4: T, Treg	RASA3
2.37612062175571e-09	0.327816326388441	0.773	0.543	4.02514833325417e-05	4: T, Treg	SYTL3
2.39973219186075e-09	0.481205915883364	0.522	0.327	4.06514633301212e-05	4: T, Treg	SATB1
3.56340065098377e-09	0.306873584785813	0.98	0.972	6.03640070276651e-05	4: T, Treg	RPL4
3.68675880486469e-09	0.54499766948983	0.467	0.28	6.24536941544079e-05	4: T, Treg	PIM1
3.79971429903522e-09	0.310990089809766	0.427	0.232	6.43671602256567e-05	4: T, Treg	TCAF2
4.40678151376657e-09	-0.297145744804068	0.553	0.772	7.46508788432056e-05	4: T, Treg	VPS28
4.56514198861391e-09	0.370184998075332	0.788	0.634	7.73335052871196e-05	4: T, Treg	FAM107B
4.78607058203728e-09	-0.458940170874698	0.224	0.415	8.10760356597116e-05	4: T, Treg	EIF2AK2
5.65943216366235e-09	-0.350180206089365	0.325	0.539	9.58707808524402e-05	4: T, Treg	HMGB2
6.14092292004994e-09	-0.345428111405278	0.443	0.626	0.000104027234265646	4: T, Treg	SHISA5
6.40472362880857e-09	0.343746205093053	0.475	0.272	0.000108496018272017	4: T, Treg	PPP1R16B
7.57608510743792e-09	-0.35531012169942	0.533	0.717	0.000128338881719998	4: T, Treg	IRF9
9.19444482659037e-09	-0.307775785760758	0.984	0.996	0.000155753895362441	4: T, Treg	H3F3B
9.53367204248372e-09	-0.310108389184663	0.078	0.25	0.000161500404399674	4: T, Treg	IFIT5
1.14530796773742e-08	0.343152625557468	0.404	0.226	0.000194015169734719	4: T, Treg	RBM23
1.26466701673139e-08	-0.327929490178858	0.067	0.232	0.000214234592634297	4: T, Treg	OAS3
1.31154148864828e-08	-0.444933877917785	0.541	0.72	0.000222175128177018	4: T, Treg	BAX
1.40478330834771e-08	0.295383183531654	0.341	0.165	0.000237970292434102	4: T, Treg	BCL6
1.43364528681148e-08	0.315189417917567	0.498	0.287	0.000242859511585865	4: T, Treg	NFKB2
1.4433510159259e-08	-0.355151348239633	0.569	0.713	0.000244503662097847	4: T, Treg	CD48
1.5864996885465e-08	0.28887112869802	0.984	0.953	0.000268753047239777	4: T, Treg	YWHAZ
1.72955067196088e-08	0.692904013238307	0.133	0.028	0.000292985883830173	4: T, Treg	NKG7
2.33248391078355e-08	-0.435594340794954	0.275	0.461	0.000395122774486733	4: T, Treg	IFI35
2.59331040770206e-08	0.429287758216998	0.561	0.396	0.000439306783064729	4: T, Treg	PDCD4
2.77066983467658e-08	0.326569645768503	0.804	0.689	0.000469351469994213	4: T, Treg	CDC42
2.80195765110664e-08	0.411265226328439	0.678	0.496	0.000474651626097466	4: T, Treg	CHD1
3.04074408188207e-08	0.284588733062859	0.337	0.163	0.000515102047470823	4: T, Treg	NAB1
3.24989358384907e-08	-0.345643425492592	0.016	0.142	0.000550531973104033	4: T, Treg	RSAD2
4.17555154383404e-08	-0.319798543067049	0.58	0.732	0.000707338431525487	4: T, Treg	VAMP2
4.68483770814774e-08	0.27163132817615	0.282	0.126	0.000793611507760228	4: T, Treg	HOOK2
5.84406043700524e-08	0.320312754906049	0.529	0.346	0.000989983838028688	4: T, Treg	JMJD1C
6.15507507808039e-08	0.301712212237606	0.573	0.386	0.00104266971822682	4: T, Treg	STK24
6.41964281567606e-08	0.508177212071307	0.596	0.429	0.00108748749297552	4: T, Treg	AHNAK
7.03410260525021e-08	-0.292673212343578	0.976	0.988	0.00119157698132939	4: T, Treg	CALM1
7.09903778059478e-08	0.333877994089005	0.616	0.398	0.00120257700003276	4: T, Treg	GK
7.57918481346121e-08	-0.328679136878442	0.114	0.28	0.00128391390740033	4: T, Treg	ZBP1
7.58848706020281e-08	0.325366494233487	0.667	0.516	0.00128548970799836	4: T, Treg	DDX6
8.06057855756108e-08	0.416836531361299	0.608	0.415	0.00136546200765085	4: T, Treg	CXCR6
8.72847453393488e-08	0.295811728029351	0.6	0.404	0.00147860358604857	4: T, Treg	JAK3
8.73858116458246e-08	0.338252210628995	0.788	0.654	0.00148031564928027	4: T, Treg	CDV3
1.00746108921814e-07	-0.302791026141526	0.945	0.98	0.00170663908513552	4: T, Treg	CORO1A
1.13374778058255e-07	0.281404476595579	0.435	0.258	0.00192056874030685	4: T, Treg	NUP98
1.14803319617803e-07	0.327819280342756	0.929	0.868	0.00194476823432559	4: T, Treg	NCL
1.21205072255519e-07	0.256792340754286	0.914	0.856	0.00205321392400849	4: T, Treg	TAGLN2
1.2310639715672e-07	-0.311442431953139	0.502	0.65	0.00208542236783484	4: T, Treg	TSTD1
1.26878125790443e-07	0.289095233917636	0.573	0.392	0.00214931545089011	4: T, Treg	RASGRP1
1.4065660796884e-07	0.347257023890204	0.412	0.242	0.00238272293899215	4: T, Treg	ATP1B3
1.45637282125445e-07	-0.38542661717872	0.443	0.62	0.00246709555920503	4: T, Treg	UBE2L6
1.62786655663645e-07	-0.254645758898218	0.976	0.982	0.00275760594694214	4: T, Treg	H3F3A
1.71213752380532e-07	0.341305961910383	0.682	0.514	0.00290036096532622	4: T, Treg	MIR4435-2HG
1.79432077011383e-07	0.304304878705657	0.459	0.283	0.00303957938457282	4: T, Treg	SLC38A2
1.98412012671185e-07	0.371143953455396	0.804	0.734	0.00336109949464988	4: T, Treg	MYH9
2.06726890954197e-07	-0.344792850333072	0.271	0.453	0.0035019535327641	4: T, Treg	SHFL
2.62191781460306e-07	-0.368142477213102	0.008	0.114	0.00444152877793759	4: T, Treg	IFIT2
2.78011106198443e-07	0.331407500844146	0.816	0.734	0.00470950813900163	4: T, Treg	HNRNPA3
3.16543625521221e-07	-0.295541859101478	0.125	0.285	0.00536224901632948	4: T, Treg	HSH2D
3.32840826983609e-07	0.258770562204623	0.89	0.821	0.00563832360910234	4: T, Treg	ALDOA
3.58281371714077e-07	0.268295881544693	0.427	0.254	0.00606928643683647	4: T, Treg	TRAF3
4.57303707673072e-07	0.345414736523411	0.435	0.274	0.00774672480798184	4: T, Treg	SEC14L1
4.8782458782992e-07	0.329723863208138	0.722	0.61	0.00826374851783885	4: T, Treg	NOP58
5.11392007924037e-07	0.501881658857033	0.396	0.234	0.00866298061423319	4: T, Treg	LMNA
5.11849811744033e-07	-0.29211992724949	0.58	0.701	0.00867073581094392	4: T, Treg	CSTB
5.7344871028438e-07	0.313445532562126	0.647	0.472	0.00971422115221739	4: T, Treg	CNOT6L
5.8290622944958e-07	0.283345260070011	0.788	0.711	0.00987443152687588	4: T, Treg	SEPTIN9
5.89058068270228e-07	-0.274231352856066	0.227	0.4	0.00997864367649767	4: T, Treg	CHMP5
6.05516257936841e-07	0.306083422231776	0.584	0.415	0.0102574454094501	4: T, Treg	SYAP1
6.07085738858891e-07	0.252811171935909	0.459	0.278	0.0102840324162696	4: T, Treg	LDLRAD4
6.08698709269544e-07	0.396075801273081	0.906	0.898	0.0103113561350261	4: T, Treg	CREM
6.37631154848036e-07	0.252699026493675	0.447	0.268	0.0108014717631257	4: T, Treg	CCDC88C
6.40146690381662e-07	0.26259462682082	0.286	0.138	0.0108440849350654	4: T, Treg	SKIL
6.7372571313835e-07	-0.688161854159331	0.816	0.841	0.0114129135805637	4: T, Treg	ISG20
7.00190032533029e-07	-0.398014572653658	0.651	0.754	0.0118612191511095	4: T, Treg	TRIM22
7.00493079937754e-07	0.33310650260279	0.392	0.228	0.0118663527741455	4: T, Treg	INSIG1
7.09519009680146e-07	0.272407987934806	0.557	0.376	0.0120192520239817	4: T, Treg	KDM2A
7.37367252961671e-07	0.409468076327818	0.306	0.157	0.0124910012651707	4: T, Treg	CST7
7.69749746598416e-07	-0.26091050914618	0.851	0.888	0.0130395607073772	4: T, Treg	GMFG
7.75865035730923e-07	0.350724239605201	0.561	0.425	0.0131431537052818	4: T, Treg	CYTH1
8.43541623834132e-07	0.301460488532931	0.851	0.764	0.0142895951077502	4: T, Treg	RNF213
8.55344957138857e-07	-0.267267405106302	0.047	0.173	0.0144895435739322	4: T, Treg	USP18
8.84009496838279e-07	-0.275372725574529	0.361	0.528	0.0149751208764404	4: T, Treg	TSC22D4
9.30700522285832e-07	0.335690252410096	0.706	0.53	0.015766066847522	4: T, Treg	REL
9.35172732784322e-07	0.319090215469329	0.388	0.238	0.0158418260933664	4: T, Treg	MTMR6
1.0203362341993e-06	0.270537832331363	0.341	0.179	0.0172844958073362	4: T, Treg	LGALS3
1.04614478255307e-06	0.313059202333302	0.494	0.321	0.017721692616449	4: T, Treg	PRDM2
1.1727005152474e-06	0.29228780381261	0.565	0.398	0.019865546728291	4: T, Treg	AKNA
1.22014512280282e-06	-0.278988801654881	0.655	0.795	0.0206692583802797	4: T, Treg	TRMT112
1.2249453239128e-06	-0.283542849744188	0.329	0.494	0.0207505737870829	4: T, Treg	CCDC85B
1.2453850628141e-06	0.359974666884939	0.42	0.262	0.0210968229640709	4: T, Treg	KDM6B
1.26118727757572e-06	0.274557535311605	0.937	0.88	0.0213645124821326	4: T, Treg	CD7
1.26808289880727e-06	0.267338552351709	0.671	0.514	0.0214813243057952	4: T, Treg	PSAP
1.35235175731519e-06	0.284724509736141	0.569	0.39	0.0229088387689193	4: T, Treg	TNFRSF18
1.42832572242659e-06	-0.316725830552311	0.569	0.687	0.0241958377379064	4: T, Treg	PEBP1
1.44360592436233e-06	0.269138666984913	0.729	0.567	0.0244546843586979	4: T, Treg	ATP5ME
1.45713274023514e-06	-0.425190527991538	0.604	0.709	0.0246838286195832	4: T, Treg	COX5A
1.45967258605966e-06	0.295843299957461	0.663	0.52	0.0247268536078506	4: T, Treg	MAPK1IP1L
1.48528381979483e-06	0.363198567759226	0.706	0.573	0.0251607079073244	4: T, Treg	IL2RB
1.52184556008353e-06	-0.265851687240093	0.827	0.874	0.0257800637878151	4: T, Treg	GSTK1
1.540724213582e-06	-0.325049490765682	0.808	0.892	0.0260998681780791	4: T, Treg	TLE5
1.5840238189045e-06	0.250328788317961	0.471	0.303	0.0268333634922422	4: T, Treg	IKZF3
1.5949257455549e-06	0.378941304304973	0.341	0.199	0.0270180421297	4: T, Treg	MT1E
1.65103524968017e-06	0.256626903561182	0.424	0.262	0.0279685371295821	4: T, Treg	ABCF1
1.69846690878822e-06	-0.26941767234334	1	1	0.0287720294348724	4: T, Treg	TMSB10
1.86530814769113e-06	0.258129328524904	0.918	0.876	0.0315983200218877	4: T, Treg	HNRNPK
1.89380438116944e-06	0.281514770165518	0.435	0.276	0.0320810462170103	4: T, Treg	PREX1
2.17267460953356e-06	-0.335736618969164	0.776	0.862	0.0368051078854984	4: T, Treg	RPS27L
2.26745409750336e-06	-0.281626013027188	0.486	0.636	0.0384106724117069	4: T, Treg	PNISR
2.33860802159413e-06	0.453396376730804	0.573	0.419	0.0396160198858046	4: T, Treg	TSPYL2
2.67919978055692e-06	0.262993585432266	0.431	0.264	0.0453856442826342	4: T, Treg	LAYN
2.78529029963221e-06	-0.268650320592766	0.016	0.114	0.0471828176757697	4: T, Treg	IGHG1
9.24720109309971e-43	-1.48008517131841	0.957	1	1.56647586517109e-38	5: T, Tfh	MT-ATP6
6.29127663394694e-30	-0.81798408227366	0.991	1	1.06574226179061e-25	5: T, Tfh	MT-CO2
6.73974119816493e-26	-0.889229722805003	1	1	1.14171215896914e-21	5: T, Tfh	MT-CO3
1.16316202280849e-25	1.17957370660907	0.598	0.139	1.97039646663758e-21	5: T, Tfh	AL627171.2
2.10990687755817e-23	-0.930497176192852	0.983	0.997	3.57418225058353e-19	5: T, Tfh	MT-ND1
1.04450184403033e-22	-0.821436142776414	0.991	0.994	1.76938612378738e-18	5: T, Tfh	MT-ND4L
9.92675024440219e-19	-0.72113549845592	1	1	1.68159149140173e-14	5: T, Tfh	MT-CYB
9.14484878272252e-18	0.849517905609814	0.786	0.462	1.5491373837932e-13	5: T, Tfh	PTPRCAP
2.17775084114068e-17	-0.532427383770852	1	1	3.6891099248923e-13	5: T, Tfh	HLA-C
1.76464482423889e-16	0.555132002769908	1	0.997	2.98930833226068e-12	5: T, Tfh	RPS29
3.71369462659486e-16	0.572286540473391	0.615	0.234	6.29099869745169e-12	5: T, Tfh	MATR3.1
2.29485255675963e-15	0.639702724581526	1	0.969	3.88748023115081e-11	5: T, Tfh	EEF2
3.50559483244375e-14	-0.782735750466394	0.983	0.992	5.93847764615971e-10	5: T, Tfh	BTG1
1.42208118665401e-13	-0.610779743166722	0.991	1	2.4090055301919e-09	5: T, Tfh	MT-ND3
5.69494671712548e-13	0.67199932042772	0.838	0.577	9.64723973881056e-09	5: T, Tfh	GSPT1
5.74546573334531e-12	0.263838359624946	0.214	0.025	9.73281895228696e-08	5: T, Tfh	PCBP3
1.15762320032687e-11	0.390154809406347	0.308	0.067	1.96101370135372e-07	5: T, Tfh	RUNX2
1.35230651606972e-11	-0.311423832271694	1	1	2.29080723822211e-07	5: T, Tfh	B2M
1.60052590495377e-11	-0.837639624414532	0.393	0.719	2.71129088299168e-07	5: T, Tfh	CD69
1.90735809386272e-11	0.599403741317629	0.923	0.758	3.23106461100345e-07	5: T, Tfh	FAM107B
3.35865757764428e-11	-0.616636871310394	0.957	0.986	5.6895659365294e-07	5: T, Tfh	MT-ND4
3.50125958894677e-11	0.559043361480911	0.872	0.643	5.93113374367583e-07	5: T, Tfh	EIF4G2
3.56442185271477e-11	0.448536501256604	1	1	6.03813061849882e-07	5: T, Tfh	UBC
3.89469123956449e-11	0.552380286017762	0.359	0.106	6.59760695982225e-07	5: T, Tfh	PPIF
6.06376881943646e-11	0.584407612553983	0.957	0.802	1.02720243801254e-06	5: T, Tfh	SFPQ
6.54899427387143e-11	0.425873022783481	1	1	1.10939962999382e-06	5: T, Tfh	TPT1
7.98528563261944e-11	-0.771075537416208	0.684	0.858	1.35270738616573e-06	5: T, Tfh	RGS1
1.30311494146158e-10	-1.1400254284588	0.188	0.499	2.20747671083592e-06	5: T, Tfh	IFI6
1.30410675106018e-10	0.566574415939609	0.239	0.045	2.20915683629594e-06	5: T, Tfh	RMRP
3.65592946146819e-10	-0.423792704132087	0.974	0.997	6.19314450772712e-06	5: T, Tfh	CD3E
5.15096760570528e-10	0.464484411758478	0.53	0.237	8.72573912406475e-06	5: T, Tfh	SATB1
5.27742886783275e-10	0.917326902518704	0.573	0.276	8.93996450210868e-06	5: T, Tfh	LMNA
5.55481575362687e-10	-0.704716503350376	0.966	0.969	9.40985788664392e-06	5: T, Tfh	IFITM1
7.00343865571283e-10	-0.503775840466976	0.88	0.975	1.18638250827775e-05	5: T, Tfh	PPDPF
7.13613865351738e-10	0.495484789861036	0.547	0.259	1.20886188790584e-05	5: T, Tfh	PDE3B
1.00464506520415e-09	0.436483008894498	0.53	0.24	1.70186874045583e-05	5: T, Tfh	PRKAR1A
1.94509632713532e-09	-0.62941166901755	0.923	0.958	3.29499317816724e-05	5: T, Tfh	CXCR4
2.06449553792972e-09	-0.325795239012058	1	0.997	3.49725544125295e-05	5: T, Tfh	RPS25
2.10050484291695e-09	0.645695187887105	0.838	0.677	3.55825520390132e-05	5: T, Tfh	MT-ND6
2.64185758692724e-09	-0.702788772342262	0.838	0.889	4.47530675225475e-05	5: T, Tfh	ITM2A
2.69466002034862e-09	0.388656623743766	0.222	0.045	4.56475407447057e-05	5: T, Tfh	SLC1A4
5.292593745903e-09	-0.620761449825617	0.966	0.994	8.96565380555968e-05	5: T, Tfh	JUNB
6.17286744515277e-09	0.448348043003388	0.479	0.22	0.000104568374520888	5: T, Tfh	ZC3H12D
6.4237890856871e-09	-1.01454267230409	0.35	0.616	0.000108818987111539	5: T, Tfh	ISG15
6.75007161512108e-09	-0.502756999907211	0.632	0.825	0.000114346213160151	5: T, Tfh	VAMP2
1.11507996803087e-08	-0.579907682709412	0.111	0.387	0.000188894546584429	5: T, Tfh	IFI44L
1.3723575173813e-08	0.355890125042923	0.299	0.092	0.000232477363444392	5: T, Tfh	SLC5A3
1.47200766625157e-08	-0.274021827245496	1	1	0.000249358098663016	5: T, Tfh	RPL28
1.56059166246478e-08	0.433875375900258	0.923	0.813	0.000264364227621533	5: T, Tfh	ALDOA
1.75417201522085e-08	-0.608113862317665	0.966	0.975	0.000297156739378411	5: T, Tfh	MT-ND2
1.91781959312565e-08	0.413638711931443	0.821	0.63	0.000324878639075485	5: T, Tfh	SF3B1
2.14669673297509e-08	0.342968123961904	0.308	0.097	0.00036365042656598	5: T, Tfh	CD55
3.63909505450139e-08	-0.603675010557839	0.624	0.833	0.000616462702232535	5: T, Tfh	BTG2
4.36661268488884e-08	0.369547800796061	0.496	0.242	0.00073970418882017	5: T, Tfh	SIK3
5.58186996569648e-08	0.614937591437747	0.538	0.287	0.000945568772188984	5: T, Tfh	BHLHE40
1.26375201817542e-07	-0.382524685760353	0	0.203	0.00214079591878917	5: T, Tfh	IGKC
1.34846730697503e-07	0.404092357113558	0.991	0.978	0.00228430361801571	5: T, Tfh	DDX5
1.35771428417752e-07	0.392690115257754	1	1	0.00229996799739672	5: T, Tfh	MALAT1
1.61938413659294e-07	-0.409845291759865	0.325	0.616	0.00274323672738844	5: T, Tfh	CCND3
2.64291408441448e-07	0.461525036277934	0.513	0.279	0.00447709645899813	5: T, Tfh	NAB1
3.01759669073594e-07	-0.41494616345273	0.35	0.604	0.00511180879410669	5: T, Tfh	DYNLT1
3.14539910454165e-07	0.466282951381197	0.692	0.493	0.00532830608309356	5: T, Tfh	IQGAP1
3.49650156253327e-07	0.438957702281282	0.368	0.156	0.00592307364693136	5: T, Tfh	TFRC
3.98619806479961e-07	0.483014993452138	0.752	0.521	0.00675261952177054	5: T, Tfh	SAMSN1
4.9290903428678e-07	-0.731312240713658	0.59	0.758	0.00834987904081805	5: T, Tfh	DUSP1
5.09650606395443e-07	-0.452914013651751	0.308	0.56	0.0086334812723388	5: T, Tfh	ITGB2-AS1
5.28773670092363e-07	-0.322659217150139	1	0.997	0.00895742597136463	5: T, Tfh	RPL23A
5.7747061666223e-07	-0.430177661351769	0.12	0.359	0.00978235224625817	5: T, Tfh	SAMD9L
5.81185274890191e-07	0.388341315024144	0.385	0.173	0.00984527855663984	5: T, Tfh	ABCG1
5.89918587551447e-07	-0.426918805118807	0.427	0.652	0.00999322087312151	5: T, Tfh	IL16
6.11522680025869e-07	0.390704452392625	0.761	0.526	0.0103591941996382	5: T, Tfh	PDE4D
7.65908981838533e-07	0.739184485371097	0.692	0.532	0.0129744981523448	5: T, Tfh	AHNAK
9.35632800865866e-07	0.563637162612097	0.573	0.368	0.0158496196466678	5: T, Tfh	HIST1H1E
1.00466205334958e-06	0.38669510741048	0.444	0.231	0.017018975183742	5: T, Tfh	TAB2
1.00704135737955e-06	-0.706796721116014	0.632	0.786	0.0170592805940095	5: T, Tfh	LY6E
1.18514605866638e-06	0.397851982123547	0.761	0.624	0.0200763742338084	5: T, Tfh	BCLAF1
1.31057650498534e-06	0.411024436772221	0.761	0.521	0.0222011659944517	5: T, Tfh	NOP58
1.61550333301309e-06	-0.300495442313081	1	1	0.0273666264612417	5: T, Tfh	PFDN5
1.66118063143242e-06	0.530376743926955	0.479	0.279	0.0281403998964651	5: T, Tfh	TIPARP
1.82529423772885e-06	0.470633925910376	0.65	0.421	0.0309204843871266	5: T, Tfh	GK
2.09994617815817e-06	0.355264599573469	0.974	0.972	0.0355730882579994	5: T, Tfh	RPL4
2.23122585950342e-06	0.363892383750425	0.735	0.565	0.0377969660599879	5: T, Tfh	ATP5ME
2.36111308865321e-06	-0.756404860282437	0.368	0.568	0.0399972557217853	5: T, Tfh	MX1
2.73459385824392e-06	0.331657512761565	0.402	0.198	0.0463240199586521	5: T, Tfh	TFIP11
2.75815295860999e-06	0.403135165197932	0.573	0.331	0.0467231111188532	5: T, Tfh	SH2D2A
2.84665457586952e-06	0.511433676829322	0.675	0.51	0.0482223285152296	5: T, Tfh	GPCPD1
2.89703478446888e-06	0.362402194108536	0.53	0.298	0.0490757692489028	5: T, Tfh	GOLGB1
2.90909353303426e-06	0.431142556275722	0.692	0.479	0.0492800444496003	5: T, Tfh	IDS
1.22352059621429e-08	-0.664043663270538	1	1	0.000207264388998701	6: T, proliferative	RPL28
1.59959936126362e-08	1.34268665505416	0.965	0.486	0.000270972131798057	6: T, proliferative	S100A6
2.0695641084733e-08	0.841827139314744	0.667	0.057	0.000350584159975377	6: T, proliferative	PDE4D
2.89569881799371e-08	-1.54314232502653	0	0.457	0.000490531379768134	6: T, proliferative	BASP1
2.90708163656363e-08	-1.39427893911205	0	0.457	0.000492459629233879	6: T, proliferative	NCF1
4.06631466873016e-08	1.29016104906871	0.895	0.314	0.000688833704882889	6: T, proliferative	FLNA
5.60199785328448e-08	1.29639300278023	0.737	0.171	0.000948978436346392	6: T, proliferative	LINC01871
5.64829217422216e-08	1.52863321007302	0.947	0.486	0.000956820694313233	6: T, proliferative	S100A4
5.9366580388086e-08	-0.582900034264264	1	1	0.00100566987177418	6: T, proliferative	EEF1A1
7.80960319964155e-08	-1.13424135154964	0.175	0.686	0.00132294678201928	6: T, proliferative	RHOH
9.21166786266868e-08	0.810966175609983	0.842	0.257	0.00156045653593607	6: T, proliferative	SH2D2A
1.35422572130851e-07	-1.03545056097222	0.018	0.457	0.00229405837189661	6: T, proliferative	BCAS4
1.49468920060766e-07	0.994364465330567	0.772	0.286	0.00253200350582938	6: T, proliferative	PTPRCAP
1.51968716657595e-07	0.928661218279738	0.842	0.257	0.00257435006017967	6: T, proliferative	RUNX3
2.16297272945329e-07	0.937939031867749	0.825	0.314	0.00366407580369387	6: T, proliferative	SLC1A4
2.18237491819509e-07	1.05823326558546	0.93	0.429	0.00369694311142249	6: T, proliferative	ARL4C
2.89235688225815e-07	2.74956563094584	0.719	0.2	0.0048996525585453	6: T, proliferative	GZMB
2.92859552668582e-07	-2.81323148839427	0	0.4	0.00496104082220579	6: T, proliferative	MS4A1
2.98863670843544e-07	1.09816689257453	0.596	0.057	0.00506275058408963	6: T, proliferative	HIST1H2AJ
5.35249602978783e-07	-0.599771186235235	0.982	1	0.00906712827446059	6: T, proliferative	RPS23
5.65308515170141e-07	0.840132840774868	0.912	0.629	0.00957632624698219	6: T, proliferative	ETS1
6.69549223883834e-07	0.788991485352721	0.737	0.229	0.0113421638525922	6: T, proliferative	CD247
7.51977977945063e-07	-0.522793679634727	0.982	1	0.0127385069463894	6: T, proliferative	FAU
8.3180658116256e-07	-0.551975780317805	0.982	1	0.0140908034848938	6: T, proliferative	RPS5
8.86331555658842e-07	-0.84799690655495	0	0.371	0.0150144565528608	6: T, proliferative	SPI1
8.89141066106757e-07	-1.17449773123214	0	0.371	0.0150620496598485	6: T, proliferative	CD19
8.93604815840756e-07	-1.04064198449735	0	0.371	0.0151376655803424	6: T, proliferative	SWAP70
8.94075781522205e-07	-1.04064198449735	0	0.371	0.0151456437389861	6: T, proliferative	CD22
9.26965657896762e-07	1.19685732922931	0.807	0.314	0.0157027982447711	6: T, proliferative	CD7
9.52427783366021e-07	2.79942364842139	0.684	0.143	0.0161341266502204	6: T, proliferative	GNLY
9.64889857210467e-07	0.705198548347554	0.93	0.514	0.0163452341811453	6: T, proliferative	IQGAP1
9.65011648564573e-07	0.779175108694903	0.596	0.057	0.0163472973266839	6: T, proliferative	AC006064.4
1.08425426363349e-06	1.15553046694038	0.684	0.171	0.0183672672259512	6: T, proliferative	AL133415.1
1.22339305705188e-06	-2.78814050743144	0.018	0.4	0.0207242783864588	6: T, proliferative	CD79A
1.45302351636963e-06	-0.6109958470349	1	1	0.0246142183673015	6: T, proliferative	RPS25
1.47629987588356e-06	1.08693963715127	0.895	0.514	0.0250085198974675	6: T, proliferative	CD3D
1.82610929811015e-06	1.68372357288923	0.702	0.229	0.030934291509986	6: T, proliferative	PRF1
1.96005926225996e-06	0.920087897990096	0.754	0.229	0.0332034039026838	6: T, proliferative	BHLHE40
2.17494054910965e-06	-0.542414732320065	0.982	1	0.0368434929019175	6: T, proliferative	MT-ND4L
2.21703148799582e-06	-0.558290798901968	0.982	1	0.0375565134066492	6: T, proliferative	RPS27A
2.34996598524939e-06	1.5781639711956	0.719	0.286	0.0398084237901246	6: T, proliferative	HIST1H2AM
2.37746150591972e-06	0.661389819559473	1	0.914	0.0402741979102801	6: T, proliferative	LDHA
2.5912985896925e-06	1.74956563094584	0.596	0.114	0.0438965981093909	6: T, proliferative	FGFBP2
2.66299738572417e-06	-0.652076696579693	0	0.343	0.0451111757141675	6: T, proliferative	SYK
2.67334671171282e-06	-0.777607578663552	0	0.343	0.0452864932964152	6: T, proliferative	TCF4
2.6774957682161e-06	-0.915111102413487	0	0.343	0.0453567783135808	6: T, proliferative	CD40
2.67957229757051e-06	-1	0	0.343	0.0453919547208445	6: T, proliferative	MEF2C
2.68026477064542e-06	-0.958179824305373	0	0.343	0.0454036852147334	6: T, proliferative	SMIM14
2.6816501618778e-06	-0.915111102413487	0	0.343	0.04542715374221	6: T, proliferative	FCRLA
2.68372936180146e-06	-0.936806173512806	0	0.343	0.0454623753889168	6: T, proliferative	SPIB
2.69066968285597e-06	-2.05062607306997	0	0.343	0.0455799444275802	6: T, proliferative	TCL1A
2.76429409332424e-06	0.734966016519858	0.579	0.086	0.0468271419409126	6: T, proliferative	CBLB
2.83189458728657e-06	-0.594672625666611	0.982	1	0.0479722943086346	6: T, proliferative	RPL9
2.83809723383875e-06	-0.787317703609007	1	1	0.0480773671412285	6: T, proliferative	MT-ATP6
2.10719139740144e-43	-3.10764431363007	0.592	0.998	3.56958222719804e-39	7: T, ISG+	ISG15
4.85922642923878e-42	-2.74647638912926	0.526	0.992	8.23152957113049e-38	7: T, ISG+	IFI6
1.3928512040124e-39	-1.66453394706519	0.987	1	2.359489939597e-35	7: T, ISG+	MT-ATP6
4.84496809550208e-39	-2.19461651792618	0.632	0.998	8.20737595378052e-35	7: T, ISG+	MX1
1.33768795822073e-38	-1.43017444475618	1	1	2.26604340122591e-34	7: T, ISG+	IFITM1
3.32976325074207e-38	-2.02921160178815	0.053	0.944	5.64061894675707e-34	7: T, ISG+	IFIT1
4.85545959987358e-36	-1.62159074768127	0.816	0.998	8.22514856218585e-32	7: T, ISG+	LY6E
2.98108805528872e-33	-2.07106845862603	0.158	0.898	5.04996316565909e-29	7: T, ISG+	IFIT3
4.7573497555273e-33	-1.58061970458479	0.197	0.916	8.05895048586325e-29	7: T, ISG+	OAS1
6.09628033709246e-31	-2.13122270782738	0.171	0.871	1.03270988910346e-26	7: T, ISG+	IFIT2
6.35487116056056e-30	-1.39273352547599	0.461	0.956	1.07651517459896e-25	7: T, ISG+	IRF7
6.64500026766028e-30	-1.54466746637263	0.211	0.875	1.12566304534165e-25	7: T, ISG+	IFI44L
7.94332277818176e-30	-1.69578581389136	0.158	0.864	1.34559887862399e-25	7: T, ISG+	RSAD2
9.60327815281281e-30	-1.53758322637167	0.263	0.902	1.62679531908649e-25	7: T, ISG+	HERC5
7.5627723882261e-29	-1.36372062873446	0.474	0.956	1.2811336425655e-24	7: T, ISG+	MX2
2.73005758992668e-27	-1.2930617389886	0.263	0.885	4.62471755733579e-23	7: T, ISG+	SAMD9
4.37439828863598e-27	-1.52234908694904	0.382	0.919	7.41023070094934e-23	7: T, ISG+	OASL
1.13628341707884e-26	-1.40007970262173	0.921	0.994	1.92486410853155e-22	7: T, ISG+	ISG20
9.3037221468759e-26	-0.739921584944041	1	1	1.57605053168078e-21	7: T, ISG+	MT-CO2
7.9932628152209e-25	-1.2099998212115	0.395	0.898	1.35405872089842e-20	7: T, ISG+	IFI35
1.32331219142106e-24	0.638938355276994	1	0.998	2.24169085226727e-20	7: T, ISG+	RPS29
1.32970040355865e-24	-0.847561402501921	1	1	2.25251248362835e-20	7: T, ISG+	MT-CO3
2.32027352242126e-24	-1.16789863640675	0.382	0.904	3.93054334698162e-20	7: T, ISG+	EIF2AK2
6.34207717794582e-24	-1.14221141831035	0.434	0.95	1.07434787394402e-19	7: T, ISG+	BST2
8.26344122112738e-24	-1.2593159289319	0.237	0.866	1.39982694285898e-19	7: T, ISG+	SAMD9L
3.35586516500971e-23	-1.17089676539081	0.329	0.858	5.68483558952644e-19	7: T, ISG+	OAS3
3.68271351650439e-23	-1.05904593037682	0.158	0.795	6.23851669695843e-19	7: T, ISG+	CMPK2
9.56904316270261e-23	-1.14160481062329	0.224	0.804	1.62099591176182e-18	7: T, ISG+	PPM1K
2.00697007863995e-22	-1.13902652135312	0.197	0.789	3.39980731321607e-18	7: T, ISG+	DDX58
2.49337558660556e-22	-0.970987573199106	0.961	0.992	4.22377824370982e-18	7: T, ISG+	MYL12A
4.05020430958776e-22	-1.53527346904077	0.829	0.985	6.86104610044166e-18	7: T, ISG+	MT2A
1.38121244861712e-21	-1.8128917555564	0.763	0.967	2.3397738879574e-17	7: T, ISG+	SAT1
1.68197805214806e-21	-0.819287801192165	1	1	2.84927082033881e-17	7: T, ISG+	MT-ND4L
7.12853569368694e-21	-0.642004922111108	1	1	1.20757394651057e-16	7: T, ISG+	HLA-C
7.33760918140036e-21	-1.03584934052769	0.395	0.866	1.24299099532922e-16	7: T, ISG+	XAF1
6.62102472203197e-20	-0.945056109660431	0.605	0.946	1.12160158791222e-15	7: T, ISG+	DRAP1
8.99159305423229e-20	-1.59436902179165	0.197	0.749	1.52317586338695e-15	7: T, ISG+	TNFSF10
3.38928240122199e-19	0.966606758359128	0.829	0.447	5.74144438767006e-15	7: T, ISG+	PTPRCAP
4.73077301648863e-19	-0.878277366307632	0.079	0.653	8.01392948993174e-15	7: T, ISG+	USP18
4.94843573672409e-19	-1.00389538005955	0.711	0.958	8.38265013801061e-15	7: T, ISG+	EPSTI1
4.20282654315262e-18	-0.947247286713604	0.513	0.885	7.11958816410054e-14	7: T, ISG+	SHFL
6.98019615192174e-18	-0.823397980467963	0.105	0.662	1.18244522813554e-13	7: T, ISG+	IFIT5
1.13904816019427e-17	-0.906817036037387	0.776	0.956	1.92954758336909e-13	7: T, ISG+	TRIM22
1.20821977011617e-17	-0.885787639829439	0.263	0.752	2.04672429057678e-13	7: T, ISG+	PARP10
1.56395203132208e-16	-1.0444853858485	0.461	0.829	2.6493347410596e-12	7: T, ISG+	PLSCR1
2.61201286988638e-16	-0.887046545109831	0.474	0.858	4.42474980158753e-12	7: T, ISG+	SP110
2.63322878711977e-16	-0.768634998401167	0.987	0.998	4.46068956538089e-12	7: T, ISG+	MT-ND1
3.91474827154389e-16	-0.891533463009899	0.303	0.77	6.63158357199535e-12	7: T, ISG+	LGALS9
1.09408876894775e-15	-0.795081365223646	0.211	0.706	1.85338637459749e-11	7: T, ISG+	DDX60L
1.12922752186215e-15	-0.818804394497073	0.947	0.985	1.91291142203448e-11	7: T, ISG+	MT-ND4
1.32829317653428e-15	-0.835293733606367	0.316	0.775	2.25012864104907e-11	7: T, ISG+	NUB1
2.26502411159073e-15	-0.690191934297822	1	1	3.83695084503469e-11	7: T, ISG+	MT-CYB
2.65007139184719e-15	-0.816533439170149	0.276	0.737	4.48922093778913e-11	7: T, ISG+	IFI44
2.90551819194138e-15	-0.82154347106001	0.276	0.745	4.9219478171487e-11	7: T, ISG+	LAP3
3.19974124444156e-15	-0.743216761527228	0.053	0.553	5.420361668084e-11	7: T, ISG+	RTP4
1.08751747934033e-14	-0.72784702312366	0.132	0.639	1.84225461000252e-10	7: T, ISG+	HELZ2
1.394390289106e-14	-0.813931643981869	0.237	0.724	2.36209714974557e-10	7: T, ISG+	NT5C3A
1.73939977875736e-14	-0.76358455922119	0.145	0.643	2.94654322521496e-10	7: T, ISG+	HERC6
1.93866415708698e-14	-0.727566142249007	0.171	0.678	3.28409708210534e-10	7: T, ISG+	HSH2D
2.50674222460175e-14	-0.918843633828685	0.855	0.969	4.24642132847537e-10	7: T, ISG+	IFITM2
3.12549597487006e-14	-0.774546284374053	0.132	0.612	5.29459018142987e-10	7: T, ISG+	ZBP1
3.14373815529707e-14	-0.791926423673266	0.355	0.81	5.32549243507324e-10	7: T, ISG+	RBCK1
7.44987096557663e-14	-0.776319871911553	0.553	0.91	1.26200814156868e-09	7: T, ISG+	UBE2L6
8.24648691360403e-14	-0.743141623117227	0.197	0.645	1.39695488316452e-09	7: T, ISG+	PNPT1
9.19329355936856e-14	-1.36737817153803	0.171	0.624	1.55734392895703e-09	7: T, ISG+	IFITM3
1.37878134770628e-13	0.605033485754596	1	0.987	2.33565560301444e-09	7: T, ISG+	EEF2
1.52915450642252e-13	-0.717652940490117	0.671	0.931	2.59038773387975e-09	7: T, ISG+	SP100
2.76805192473266e-13	-0.79450713284015	0.145	0.599	4.68907996049712e-09	7: T, ISG+	LAMP3
6.14000473390703e-13	0.420003550766409	1	1	1.04011680192385e-08	7: T, ISG+	MALAT1
7.62643146878979e-13	-0.704484591739185	0.803	0.948	1.29191749081299e-08	7: T, ISG+	PSMB9
8.14426554664811e-13	-1.42125701158307	0.671	0.877	1.37963858360219e-08	7: T, ISG+	CD69
1.30794734883938e-12	-0.347496896312153	1	1	2.21566280893391e-08	7: T, ISG+	B2M
2.28150291235528e-12	0.497617305125494	0.487	0.154	3.86486593352985e-08	7: T, ISG+	SIK3
2.73100613518754e-12	0.661408762384703	0.908	0.645	4.6263243930077e-08	7: T, ISG+	ETS1
8.30141265308735e-12	0.670338250455251	0.171	0.015	1.406259303433e-07	7: T, ISG+	GZMB
8.33748743894567e-12	0.328266968116547	0.263	0.044	1.4123703721574e-07	7: T, ISG+	SLC1A4
9.064884943995e-12	-0.667308973278587	0.342	0.729	1.53559150951275e-07	7: T, ISG+	CCND3
9.23632004859995e-12	-0.727260883378913	0.289	0.706	1.56463261623283e-07	7: T, ISG+	IFIH1
1.01374393539109e-11	-0.635112798890007	0.789	0.942	1.7172822265525e-07	7: T, ISG+	CD48
1.44601262261987e-11	0.763668149592848	0.224	0.031	2.44954538271806e-07	7: T, ISG+	GZMH
1.90683683982459e-11	-0.693658639531927	0.618	0.887	3.23018160666285e-07	7: T, ISG+	IFI16
1.96266430588649e-11	-0.739108467224983	0.592	0.866	3.32475333417172e-07	7: T, ISG+	ELF1
2.62844756823761e-11	-0.555657524588697	1	1	4.45259018059452e-07	7: T, ISG+	TMSB10
3.05469841842652e-11	0.580666204988358	0.605	0.246	5.17465912081453e-07	7: T, ISG+	KDM6B
5.3532510798582e-11	0.854987738197538	0.645	0.309	9.06840732927979e-07	7: T, ISG+	HIST1H1E
8.6634159431221e-11	0.685338139073689	0.724	0.378	1.46758266076488e-06	7: T, ISG+	CD5
9.308809019239e-11	-0.52324623178182	1	1	1.57691224785909e-06	7: T, ISG+	MT-ND3
9.89783747174926e-11	1.27698608772127	0.526	0.215	1.67669366771432e-06	7: T, ISG+	AL627171.2
1.11884652214784e-10	-0.689144610865708	0.342	0.687	1.89532600851844e-06	7: T, ISG+	DDX60
1.70742825568677e-10	-0.670997662184262	0.118	0.514	2.89238346513339e-06	7: T, ISG+	SPATS2L
1.95974740727948e-10	-0.558575971270883	0.171	0.574	3.31981210793144e-06	7: T, ISG+	CHMP5
2.52523846920292e-10	-0.665114759865675	0.697	0.889	4.27775396682974e-06	7: T, ISG+	SMCHD1
3.62585878937575e-10	-0.640503075078649	0.395	0.762	6.14220478920252e-06	7: T, ISG+	OAS2
4.47102379750245e-10	-0.611393066412281	0.697	0.894	7.57391431296915e-06	7: T, ISG+	PSMB8
4.48373523097262e-10	-0.618668047816411	0.197	0.58	7.59544748126762e-06	7: T, ISG+	CHST12
9.17793335055585e-10	-0.617859912294442	0.434	0.777	1.55474190958416e-05	7: T, ISG+	PHF11
1.03542692711257e-09	0.551617672477859	0.539	0.236	1.75401321452869e-05	7: T, ISG+	MATR3.1
1.39880705733768e-09	-0.603206264432452	0.329	0.647	2.36957915513003e-05	7: T, ISG+	PML
1.55350119206549e-09	0.528366277407742	0.605	0.278	2.63163101935894e-05	7: T, ISG+	SKIL
1.66479011559271e-09	-0.559724264315333	0.276	0.641	2.82015445581405e-05	7: T, ISG+	SP140
1.93379190740242e-09	0.552206407454766	0.868	0.67	3.27584349113969e-05	7: T, ISG+	EIF4G2
2.09824294134503e-09	-0.532072475525028	0.132	0.509	3.55442354263848e-05	7: T, ISG+	PRKD2
2.37809115337769e-09	-0.541000875118866	0.224	0.585	4.02848641382181e-05	7: T, ISG+	PARP12
3.00005354359841e-09	0.581407378927541	0.789	0.526	5.0820907028557e-05	7: T, ISG+	SEPTIN9
3.3206190429295e-09	0.682948655362268	0.961	0.875	5.62512865872258e-05	7: T, ISG+	GAPDH
3.40674123780071e-09	-0.525652474197353	0.079	0.434	5.77101965683441e-05	7: T, ISG+	PI4K2B
3.74867711293721e-09	-0.585323102606529	0.303	0.639	6.35025902931563e-05	7: T, ISG+	TRANK1
3.89778950176524e-09	0.648268139147463	0.776	0.524	6.60285541599031e-05	7: T, ISG+	AHNAK
5.69766657223152e-09	0.616783735011917	0.816	0.549	9.6518471733602e-05	7: T, ISG+	MYH9
6.12238851086283e-09	-0.812470379733274	0.645	0.854	0.000103713261374016	7: T, ISG+	GIMAP7
6.61005131872063e-09	-0.580917992641995	0.553	0.793	0.000111974269339127	7: T, ISG+	GNG5
7.07995654924624e-09	0.533454677043019	0.908	0.681	0.000119934463944231	7: T, ISG+	FYN
1.12715606904178e-08	0.475382086650774	0.895	0.608	0.000190940238095678	7: T, ISG+	ALDOA
1.18139755476404e-08	0.615379589063975	0.882	0.633	0.000200128745777029	7: T, ISG+	TAGLN2
1.39667152877773e-08	-0.486697738999614	0.132	0.495	0.000236596156974948	7: T, ISG+	TBC1D1
1.41128653787771e-08	-0.592887726373939	0.092	0.428	0.000239071939516483	7: T, ISG+	PALM2-AKAP2
1.79305965997912e-08	0.452916843600949	0.539	0.251	0.000303744306400463	7: T, ISG+	PPP1R16B
1.87342123125804e-08	-0.56278569458452	0.382	0.704	0.000317357556575112	7: T, ISG+	ZNFX1
2.59808929947378e-08	-0.707552866346167	0.553	0.804	0.000440116327330859	7: T, ISG+	SELL
2.71376613165207e-08	-0.43770477492165	0.079	0.409	0.000459711982701861	7: T, ISG+	ATRIP
3.12389312048137e-08	0.548660319120686	0.908	0.754	0.000529187494609544	7: T, ISG+	SFPQ
3.17001898353841e-08	0.53481789479096	0.487	0.213	0.000537001215811406	7: T, ISG+	ACTN4
3.48332214104962e-08	0.631007975162364	0.934	0.758	0.000590074770693806	7: T, ISG+	EZR
3.65667989447734e-08	0.598985520163518	0.671	0.432	0.000619441574124462	7: T, ISG+	FLNA
3.6591434585271e-08	-0.452298558359429	0.013	0.319	0.00061985890187449	7: T, ISG+	DHX58
3.94410399688508e-08	0.517148541229122	0.605	0.347	0.000668131217072333	7: T, ISG+	PSAP
4.91934163890271e-08	0.547597154202176	0.908	0.691	0.000833336473630119	7: T, ISG+	HNRNPU
5.28596625920124e-08	0.822415478431336	0.882	0.66	0.00089544268430869	7: T, ISG+	GBP5
5.89272866325805e-08	-0.535060274531572	0.092	0.411	0.000998228235555913	7: T, ISG+	PRR5
6.07981694264349e-08	-0.627627450945285	0.395	0.681	0.00102992099008381	7: T, ISG+	ALOX5AP
6.88444390321131e-08	0.454674898109345	0.803	0.537	0.001166224797204	7: T, ISG+	ACTR2
7.52050013283795e-08	-0.568376544210715	0.974	0.99	0.00127397272250275	7: T, ISG+	MT-ND2
7.7764113435984e-08	0.250541251902151	0.197	0.04	0.00131732408160557	7: T, ISG+	AC027290.1
7.88896473613601e-08	-0.509906736769818	0.658	0.856	0.00133639062630144	7: T, ISG+	ADAR
9.58976063635826e-08	0.549164804149575	0.776	0.537	0.00162450545179909	7: T, ISG+	GSPT1
1.22794015118172e-07	0.384895755373979	0.526	0.244	0.00208013061610184	7: T, ISG+	PTPN22
1.35544138513304e-07	0.665938420865217	0.382	0.154	0.00229611770641537	7: T, ISG+	AUTS2
1.42575294569898e-07	0.439298280505291	0.211	0.048	0.00241522549001408	7: T, ISG+	RMRP
1.57785716940715e-07	0.922985916731761	0.632	0.363	0.00267289004497571	7: T, ISG+	JUN
1.70166673401836e-07	0.42432863117811	0.829	0.566	0.00288262344742711	7: T, ISG+	NDUFA3
1.93524666712557e-07	-0.298585862600169	1	1	0.00327830785411072	7: T, ISG+	TMSB4X
2.49226413598031e-07	0.632205729519986	0.803	0.599	0.00422189544635064	7: T, ISG+	TGFB1
2.71128896943521e-07	0.446777530460311	0.579	0.315	0.00459292351422325	7: T, ISG+	ARHGAP45
2.79931567488606e-07	-0.473693416051328	0.382	0.681	0.00474204075325699	7: T, ISG+	CCDC85B
2.88783271330062e-07	0.530967555454065	0.842	0.589	0.00489198861633126	7: T, ISG+	HSPA5
3.2889945414819e-07	0.409195466171631	0.526	0.261	0.00557155675327034	7: T, ISG+	STK10
3.3902415643712e-07	-0.530951431533611	0.447	0.72	0.00574306921004482	7: T, ISG+	CARD16
3.6807984517061e-07	-0.372408489718967	1	1	0.00623527257719014	7: T, ISG+	HLA-E
4.41073620630749e-07	0.44792472582478	0.539	0.28	0.00747178713348488	7: T, ISG+	RANBP2
4.50473036879271e-07	-1.55516438621767	0.276	0.543	0.00763101324473484	7: T, ISG+	FOS
5.22031518020852e-07	-0.536193407509551	0.526	0.758	0.00884321391527324	7: T, ISG+	DYNLT1
5.99339878433391e-07	-0.450147092318206	0.211	0.522	0.0101528175406616	7: T, ISG+	ODF2L
6.07481385459082e-07	-0.485451350117867	0.816	0.91	0.0102907346696768	7: T, ISG+	GSTK1
6.74564489483892e-07	0.469378090300119	0.961	0.864	0.0114271224518571	7: T, ISG+	NCL
6.99061207407434e-07	0.787293757868109	0.526	0.28	0.0118420968534819	7: T, ISG+	ATP1B3
7.24686861435872e-07	0.43633899562672	0.882	0.754	0.0122761954327237	7: T, ISG+	SPOCK2
7.80483976901439e-07	0.517056226470907	0.737	0.534	0.0132213985687104	7: T, ISG+	CD6
7.9386218603373e-07	0.345900337693524	0.5	0.244	0.0134480254314114	7: T, ISG+	UBQLN1
8.21428884484436e-07	-0.404399574538354	0.039	0.311	0.0139150053031663	7: T, ISG+	SLC38A5
8.46888312990341e-07	0.371365783458459	1	0.994	0.0143462880220564	7: T, ISG+	MT-ATP8
8.95966458227723e-07	0.70842175218673	0.75	0.543	0.0151776718023776	7: T, ISG+	SAMSN1
9.11274981049568e-07	-0.500745547853854	0.842	0.929	0.0154369981789797	7: T, ISG+	SUB1
1.00477699560305e-06	-0.481809394369199	0.461	0.737	0.0170209223055157	7: T, ISG+	PARP9
1.00719946760737e-06	0.464473187483835	0.618	0.382	0.0170619589812688	7: T, ISG+	SYAP1
1.00727381105297e-06	0.322152137116941	0.513	0.244	0.0170632183592374	7: T, ISG+	DOCK2
1.14699587849166e-06	0.490822342039182	0.434	0.196	0.0194301101816487	7: T, ISG+	SLC7A5
1.20110575699048e-06	0.48808591714422	0.632	0.405	0.0203467315234187	7: T, ISG+	NFKB2
1.35011425359574e-06	-0.478346759418996	0.421	0.683	0.0228709354559119	7: T, ISG+	TNFAIP8
1.56827119554063e-06	0.472061728359163	0.829	0.612	0.0265665140524583	7: T, ISG+	CD44
1.6632146953457e-06	-0.330283766462921	0.987	1	0.0281748569391562	7: T, ISG+	RPL9
1.81068653898841e-06	0.307794695832053	0.382	0.157	0.0306730299704636	7: T, ISG+	AFG3L2
1.81375538041308e-06	-0.396134178855859	0.092	0.378	0.0307250161441977	7: T, ISG+	DAPP1
1.9379019397303e-06	-0.426146747922299	0.342	0.647	0.0328280588590313	7: T, ISG+	TRIM38
2.12695112805517e-06	0.38452865619966	0.921	0.772	0.0360305521092546	7: T, ISG+	LAPTM5
2.16856524084098e-06	-0.373793011101457	0.026	0.278	0.0367354951798462	7: T, ISG+	TRIM5
2.2035815012861e-06	-0.48843557704258	0	0.238	0.0373286706317866	7: T, ISG+	NEXN
2.23338403521529e-06	0.390438083354245	0.987	0.979	0.0378335255565471	7: T, ISG+	RPL4
2.37414064891749e-06	-0.35079250014799	0.039	0.301	0.0402179425926623	7: T, ISG+	BISPR
2.47482838019378e-06	-0.397519080976721	0.25	0.53	0.0419235927604827	7: T, ISG+	MYD88
2.53419048853245e-06	-0.437510022289111	0.421	0.718	0.0429291868757397	7: T, ISG+	SNX6
2.58746307660145e-06	-0.567333894748443	0.408	0.656	0.0438316245176286	7: T, ISG+	ICAM2
2.66011149775063e-06	-0.452781307248286	0.25	0.537	0.0450622887718956	7: T, ISG+	EHD4
2.91379865908509e-06	0.273097238762901	0.303	0.109	0.0493597492849014	7: T, ISG+	SCYL2
9.64258710405595e-32	-1.4968215419303	0.988	1	1.63345425542708e-27	9: NK, cytotoxic	MT-ATP6
2.56638098005769e-27	-1.2331536710069	0.969	1	4.34744938021773e-23	9: NK, cytotoxic	MT-ND1
1.54702201379297e-26	-1.10563271630557	1	1	2.62065529136528e-22	9: NK, cytotoxic	MT-CO3
4.24279603024861e-25	-0.860987483823425	1	1	7.18729647524115e-21	9: NK, cytotoxic	MT-CO2
1.41582468978946e-22	-0.939345395356097	1	1	2.39840702450335e-18	9: NK, cytotoxic	MT-ND4L
1.38875625835036e-18	-0.852375347065524	0.994	1	2.35255310164552e-14	9: NK, cytotoxic	MT-ND3
7.14331706422716e-18	1.05246741989414	0.877	0.476	1.21007791068008e-13	9: NK, cytotoxic	PTPRCAP
9.54706398728393e-17	-0.839977096763468	1	1	1.6172726394459e-12	9: NK, cytotoxic	MT-CYB
7.22678727708129e-16	-0.819615105185127	0.019	0.405	1.22421776473757e-11	9: NK, cytotoxic	IFI44L
2.74653579094755e-14	-1.12620362401299	0.79	0.94	4.65263162986515e-10	9: NK, cytotoxic	NFKBIA
3.79254145647311e-14	0.700886322577812	1	1	6.42456522726545e-10	9: NK, cytotoxic	MALAT1
4.01461076917901e-14	-0.610776725080473	1	1	6.80075064298925e-10	9: NK, cytotoxic	HLA-C
4.14304577046025e-14	-0.947532580105864	0.549	0.869	7.01831953515966e-10	9: NK, cytotoxic	BST2
9.28578792952925e-13	0.970329133323657	0.784	0.405	1.57301247526225e-08	9: NK, cytotoxic	ZEB2
9.79061677368949e-13	-1.18625657853348	0.599	0.893	1.658530481463e-08	9: NK, cytotoxic	IFITM3
2.07889051330702e-12	-1.56158799234735	0.395	0.774	3.5216405295421e-08	9: NK, cytotoxic	NR4A1
2.14007495721288e-12	-1.6342095039099	0.426	0.774	3.62528697751861e-08	9: NK, cytotoxic	XCL2
2.68357548178789e-12	-0.9876100194812	0.907	0.976	4.54597686614869e-08	9: NK, cytotoxic	DUSP2
3.50322588699024e-12	-0.787455364619899	0.191	0.631	5.93446465256147e-08	9: NK, cytotoxic	CAPG
1.51162759107974e-11	0.84292028204132	0.994	0.929	2.56069713928908e-07	9: NK, cytotoxic	PRF1
2.2470265364743e-11	-0.997937533543108	0.173	0.595	3.80646295278746e-07	9: NK, cytotoxic	NFKBID
2.3909086516118e-11	-0.586722958585594	0.988	1	4.05019925583039e-07	9: NK, cytotoxic	RPL9
9.54071453923477e-11	-1.80922955783678	0.284	0.655	1.61619704294637e-06	9: NK, cytotoxic	XCL1
1.3000741244891e-10	-1.33670801607274	0.198	0.548	2.20232556688454e-06	9: NK, cytotoxic	IFI6
1.3449515726153e-10	-0.781022243076317	0.247	0.619	2.27834796401032e-06	9: NK, cytotoxic	XAF1
1.60365714834576e-10	-0.466590872895326	1	1	2.71659520929772e-06	9: NK, cytotoxic	RPS27A
2.5090541160881e-10	-0.747595009597112	0.049	0.345	4.25033767265324e-06	9: NK, cytotoxic	OAS1
2.61091286345004e-10	-0.560627932425359	0.994	1	4.42288639068437e-06	9: NK, cytotoxic	RPS18
4.00145696244231e-10	-0.477915097130687	1	1	6.77846809437727e-06	9: NK, cytotoxic	RPL13
4.66456194831923e-10	0.722042148330233	0.809	0.429	7.90176794045278e-06	9: NK, cytotoxic	AKNA
6.3561534570337e-10	0.891186512861075	0.58	0.179	1.07673239562151e-05	9: NK, cytotoxic	CEMIP2
1.01475574988205e-09	0.617252038677662	0.519	0.119	1.71899624030019e-05	9: NK, cytotoxic	MATR3.1
2.08559179812626e-09	0.883648355677992	0.765	0.405	3.53299250602588e-05	9: NK, cytotoxic	GNG2
2.2268014407031e-09	-1.01679524254298	0.438	0.762	3.77220164055106e-05	9: NK, cytotoxic	PPP1R15A
2.38203730511907e-09	-0.452091914158522	1	1	4.03517119487171e-05	9: NK, cytotoxic	EEF1A1
2.82416938916877e-09	1.45253007520544	0.605	0.226	4.7841429452519e-05	9: NK, cytotoxic	AL627171.2
2.88174475547512e-09	0.946380161504444	0.667	0.25	4.88167561577485e-05	9: NK, cytotoxic	FGFBP2
3.57734942631891e-09	-0.430741582026287	1	1	6.06002992818424e-05	9: NK, cytotoxic	RPL32
6.38640363908098e-09	-0.676541450443727	0.938	1	0.000108185677646032	9: NK, cytotoxic	MT-ND2
6.82624484336394e-09	-0.430944424349937	1	1	0.000115636587646585	9: NK, cytotoxic	RPL28
7.1599080595665e-09	0.576029375951148	0.574	0.179	0.000121288842529057	9: NK, cytotoxic	C1orf21
7.42612475772076e-09	-0.466768662437996	1	1	0.00012579855339579	9: NK, cytotoxic	RPS12
1.21274885355538e-08	0.655379701660805	0.901	0.774	0.000205439655792282	9: NK, cytotoxic	MSN
1.3492317097433e-08	-0.772959075085487	0.352	0.69	0.000228559851630514	9: NK, cytotoxic	CD2
1.75889907538404e-08	-0.745289858390824	0.309	0.655	0.000297957503370056	9: NK, cytotoxic	BIRC3
2.09459464384754e-08	-0.979142186622686	0.426	0.702	0.000354824332667773	9: NK, cytotoxic	PIM3
2.1312935699563e-08	-0.558565451257447	0.981	1	0.000361041130750598	9: NK, cytotoxic	MT-ND4
2.15028600645714e-08	-0.766761602451761	0.802	0.929	0.00036425844949384	9: NK, cytotoxic	LY6E
2.27867418583969e-08	0.485655481587218	1	1	0.000386007407081243	9: NK, cytotoxic	RPS29
2.33575417121919e-08	-0.843554161001712	0.377	0.69	0.00039567675660453	9: NK, cytotoxic	NFKBIZ
2.47708347576341e-08	-1.20128917235165	0.235	0.536	0.000419617940794322	9: NK, cytotoxic	MX1
3.1295128340545e-08	-1.28285951385856	0.568	0.833	0.000530139474088832	9: NK, cytotoxic	CD69
3.14960935805631e-08	0.588873100437091	0.796	0.488	0.000533543825254738	9: NK, cytotoxic	ACTR2
4.94090599000381e-08	0.640341516035195	0.815	0.583	0.000836989474706645	9: NK, cytotoxic	ACTN4
5.28686941398202e-08	-0.45616567232212	1	1	0.000895595678728555	9: NK, cytotoxic	RPS2
5.75754994884101e-08	-0.73193572027827	0.346	0.714	0.000975328961333668	9: NK, cytotoxic	SELL
6.06176121205686e-08	0.645495835119612	1	0.964	0.00102686234932243	9: NK, cytotoxic	GAPDH
6.33452012653149e-08	-0.559203259495992	1	1	0.00107306770943443	9: NK, cytotoxic	RPS19
6.46499579623025e-08	0.755217298722429	0.79	0.429	0.0010951702878814	9: NK, cytotoxic	FCGR3A
6.97409761880852e-08	-1.14581980462504	0.438	0.726	0.00118141213662616	9: NK, cytotoxic	AREG
8.97155494535178e-08	0.731212066935909	0.685	0.381	0.00151978140774259	9: NK, cytotoxic	SAMSN1
9.13243780419624e-08	0.775357828848619	0.864	0.667	0.00154703496403084	9: NK, cytotoxic	FLNA
1.11108578020288e-07	-0.852000143547015	0.858	0.929	0.00188217931166368	9: NK, cytotoxic	JUNB
1.34891871967506e-07	-0.436570660828485	0.049	0.286	0.00228506831112954	9: NK, cytotoxic	IFI44
1.4636404850675e-07	-0.491154285446121	0.068	0.321	0.00247940698170434	9: NK, cytotoxic	SPTSSB
1.47690927547959e-07	-0.382293376442335	1	1	0.00250188431266243	9: NK, cytotoxic	RPS23
1.48759028912988e-07	0.683600102048218	0.642	0.31	0.00251997794978601	9: NK, cytotoxic	AUTS2
1.6091129866355e-07	-1.03570839149223	0.216	0.524	0.00272583739936054	9: NK, cytotoxic	LTB
1.68185412506309e-07	-0.426481843204901	0.994	1	0.00284906088785687	9: NK, cytotoxic	RPL35
1.71263431745873e-07	-0.806670044266015	0.469	0.75	0.0029012025337751	9: NK, cytotoxic	TRDC
1.78745320422891e-07	0.640800704954531	0.944	0.738	0.00302794572796378	9: NK, cytotoxic	CD247
1.95904664226429e-07	0.700165675963255	0.765	0.464	0.00331862501199571	9: NK, cytotoxic	MYH9
2.23689842654729e-07	-0.823874112354776	0.278	0.607	0.00378930593457111	9: NK, cytotoxic	GPR183
2.35826160890719e-07	-0.94135400517674	0.068	0.321	0.00399489516548878	9: NK, cytotoxic	CSF2
2.52309986873209e-07	0.622670763342877	0.691	0.369	0.00427413117763216	9: NK, cytotoxic	PDE4D
2.95930851476071e-07	0.653777914702776	0.907	0.786	0.00501306862400465	9: NK, cytotoxic	LCP1
3.00873788014623e-07	0.583990661653831	0.58	0.262	0.00509680196896771	9: NK, cytotoxic	PRKAR1A
3.14615246073041e-07	-0.431891139888615	0.13	0.417	0.00532958226847731	9: NK, cytotoxic	AC020916.1
3.50843987092126e-07	-0.413333193066595	0.994	1	0.00594329714134061	9: NK, cytotoxic	RPS16
3.62193938559656e-07	-1.1889531728336	0.309	0.56	0.00613556531920058	9: NK, cytotoxic	TNFSF9
3.957241731414e-07	-0.34075924539338	1	1	0.00670356749301532	9: NK, cytotoxic	RPS24
3.95971278789408e-07	0.593035801256838	0.821	0.667	0.00670775346269257	9: NK, cytotoxic	HNRNPU
4.19731360764365e-07	-0.499630446921394	0.531	0.81	0.00711024925134834	9: NK, cytotoxic	GAS5
5.36530523272619e-07	-0.45129899797904	0.302	0.655	0.00908882706423816	9: NK, cytotoxic	TCF7
5.83357258378125e-07	-0.358182126714121	1	1	0.00988207195692544	9: NK, cytotoxic	RPS3A
6.31427769232464e-07	-0.257015908626582	0.006	0.167	0.0106963864107979	9: NK, cytotoxic	SCML1
6.62549213853537e-07	0.586641810701116	0.556	0.262	0.0112235836826789	9: NK, cytotoxic	PLEKHA2
6.67123237685392e-07	-0.346763276580886	1	1	0.0113010676463905	9: NK, cytotoxic	RPL23A
6.8733245692505e-07	-0.86983022311262	0.216	0.512	0.0116434118203103	9: NK, cytotoxic	BCL2A1
7.40525747562596e-07	0.61002376327464	0.654	0.345	0.0125445061637104	9: NK, cytotoxic	AOAH
8.02038061832738e-07	-0.453423509835822	0.142	0.429	0.0135865247674466	9: NK, cytotoxic	AC007384.1
8.22392521980483e-07	-0.341740999370361	1	1	0.0139313293223494	9: NK, cytotoxic	RPL18
9.11525043040483e-07	-0.922125973107321	0.636	0.798	0.0154412342291058	9: NK, cytotoxic	ISG20
1.0253380976219e-06	-0.332012612408739	1	1	0.017369227373715	9: NK, cytotoxic	RPS15A
1.10775659705099e-06	-0.431767589743734	0.062	0.286	0.0187653967540438	9: NK, cytotoxic	HERC5
1.15248796700451e-06	-0.336128837445556	1	1	0.0195231461610564	9: NK, cytotoxic	RPL19
1.17653502519245e-06	-0.351454047190535	1	1	0.0199305033267602	9: NK, cytotoxic	RPS9
1.18670809615795e-06	-1.09123704220596	0.383	0.667	0.0201028351489157	9: NK, cytotoxic	CD83
1.23835797638166e-06	-0.306325968745089	0.031	0.226	0.0209777841199053	9: NK, cytotoxic	SPINK2
1.32147700109081e-06	0.651574102935561	0.654	0.298	0.0223858203984784	9: NK, cytotoxic	GZMH
1.41961630211479e-06	-0.620170599167874	0.364	0.655	0.0240483001578245	9: NK, cytotoxic	MAFF
1.48339302935649e-06	-0.580323605917636	0.84	0.952	0.0251286779172989	9: NK, cytotoxic	BHLHE40
1.49859032949906e-06	-1.6875322343617	0.253	0.524	0.025386120181714	9: NK, cytotoxic	CRTAM
1.87489209223791e-06	-0.498547748903683	0.062	0.274	0.0317606720425103	9: NK, cytotoxic	OAS3
1.90268066129812e-06	0.641938346287038	0.642	0.333	0.0322314104023901	9: NK, cytotoxic	SPON2
1.93700144853699e-06	-1.5552151573271	0.444	0.631	0.0328128045382165	9: NK, cytotoxic	ISG15
1.97081027880969e-06	-0.51745568136288	0.29	0.583	0.0333855261230361	9: NK, cytotoxic	GATA3
2.39288941007708e-06	-0.388105171491846	1	1	0.0405355466067057	9: NK, cytotoxic	RPS25
2.46598932956511e-06	0.471296498335353	0.407	0.119	0.041773859242833	9: NK, cytotoxic	HIPK2
2.60401670976836e-06	-0.374801743411628	1	1	0.044112043063476	9: NK, cytotoxic	RPL21
2.68711985170627e-06	-0.532495080827021	0.494	0.75	0.0455198102879042	9: NK, cytotoxic	CD48
1.1193061265988e-06	1.41761144294267	0.75	0.029	0.0189610457845836	10: NK, immunomodulatory	NKG7
